# Epigenome-wide association study of household air pollution exposure in an area with high lung cancer incidence

**DOI:** 10.1101/2025.04.03.25325041

**Authors:** Mohammad L Rahman, Lützen Portengen, Batel Blechter, Charles E. Breeze, Jason Y.Y. Wong, Wei Hu, George S. Downward, Yongliang Zhang, Andres Cardenas, Bou Ning, Jihua Li, Kaiyun Yang, H. Dean Hosgood, Debra T. Silverman, Nathaniel Rothman, Yunchao Huang, Roel Vermeulen, Qing Lan

**Author notes:** These authors co-supervised the work (Yunchao Huang, Roel Vermeulen, Qing Lan). To whom correspondence should be addressed: **Mohammad L Rahman,** MD, ScD, MPH Occupational & Environmental Epidemiology Branch, Division of Cancer Epidemiology and Genetics, National Cancer Institute, NIH, 9609 Medical Center Drive, Rm. 6E132, Rockville, MD 20850, USA. 9.

## Abstract

**Background:** Lung cancer incidence among never-smoking women in Xuanwei, China, ranks among the highest worldwide and is largely attributed to household air pollution (HAP) from smoky (bituminous) coal combustion, with early-life exposures possibly playing a critical role. We conducted an epigenome-wide DNA methylation (DNAm) analysis across multiple exposure windows to elucidate molecular mechanisms.

**Methods:** Leukocyte DNAm was measured in 106 never-smoking women (23 with repeated measurements). Fuel use was obtained through questionnaires, and extensive personal and environmental monitoring was conducted. Validated exposure models estimated 43 HAP constituents, primarily polycyclic aromatic hydrocarbons (PAHs), across childhood, current, and cumulative exposure windows. Hierarchical clustering derived exposure clusters. We used generalized estimating equations to identify CpG sites associated with HAP exposure and PAH clusters, including 5-methylchrysene, a methylated PAH previously linked to lung cancer.

**Results:** We identified several differentially methylated CpG sites, predominantly hypomethylated with HAP exposure. Although some DNAm signatures overlapping with smoking (cg05575921; *AHRR*) were observed, most changes were distinct. A life-course assessment indicated persistent epigenetic variations across childhood and cumulative exposures, suggesting that early-life exposures may have lasting effects at certain sites (*SLC43A2*). Within the PAH clusters, 5-methylchrysene appears to be a significant contributor to DNAm variations. Top CpG sites were linked to immune regulation, cell growth and proliferation, and molecular mechanisms of cancer, including lung cancer.

**Conclusions:** Our findings provide novel insights into HAP-induced DNAm changes and their potential health effects. Future studies with larger sample sizes, and diverse coal use settings are needed to validate and extend these findings.

## Supplemental Tables for "Epigenome-wide association study of household air pollution exposure in an area with high lung cancer incidence": Supplemental Tables_EHP.xlsx (part 1 of 2)

### Sheet: Excel Table S1
Table S1. Measured household air pollution constituents and assigned clusters
Pollutant	Chemical name	Exposure Clusters
		Childhood exposure	Current exposure	Cumulative exposure
SO2	Sulfur dioxide	NkF	NkF	NkF
TP	Triphenylene	SO2	SO2	SO2
NO2	Nitrogen dioxide	NO2	NO2	BC, NO2 & PM2.5
NbF	Naphtho(1,2,b)fluoranthene	PM2.5, RET, BC & PAH4	PAH6	BC, NO2 & PM2.5
NeP	Naphtho(2,3,e)pyrene	PM2.5, RET, BC & PAH4	PM2.5 & RET	BC, NO2 & PM2.5
NjF	Naphtho(2,3,j)fluoranthene	PM2.5, RET, BC & PAH4	PM2.5 & RET	RET
DBT	Dibenzothiophene	PM2.5, RET, BC & PAH4	PAH31	PAH36
DelP	Dibenzo(e,l)pyrene	PM2.5, RET, BC & PAH4	PAH31	PAH36
DeP	Dibenzo(a,e)pyrene	PM2.5, RET, BC & PAH4	PAH31	PAH36
IPY	Indeno(1,2,3)pyrene	PM2.5, RET, BC & PAH4	PAH31	PAH36
BC	Black carbon	PAH33	PAH31	PAH36
ANT	Anthanthrene	PAH33	PAH31	PAH36
CdP	Cyclopenta(c,d)pyrene	PAH33	PAH31	PAH36
FLT	Fluoranthene	PAH33	PAH31	PAH36
PM2.5	Particulate matter with aerodynamic diameter ≤2.5 um	PAH33	PAH31	PAH36
PYR	Pyrene	PAH33	PAH31	PAH36
RET	Retene	PAH33	PAH31	PAH36
NkF	Naphtho(2,3,k)fluoranthene	PAH33	PAH31	PAH36
DlP	Dibenzo(a,l)pyrene	PAH33	PAH31	PAH36
BbP	Benzo(b)perylene	PAH33	PAH31	PAH36
BjA	Benz(j,e)aceanthrylene	PAH33	PAH31	PAH36
DhP	Dibenzo(a,h)pyrene	PAH33	PAH31	PAH36
NaP	Naphtho(2,3,a)pyrene	PAH33	PAH31	PAH36
DiP	Dibenzo(a,i)pyrene	PAH33	PAH31	PAH36
6MC	6-Methylchrysene	PAH33	PAH31	PAH36
DMBA	7,12-Dimethylbenz(a)anthracene	PAH33	PAH31	PAH36
1MP	1-Methylpyrene	PAH33	PAH31	PAH36
5MC	5-Methylchrysene	PAH33	PAH31	PAH36
BaA	Benz(a)anthracene	PAH33	PAH31	PAH36
BaC	Benzo(a)chrysene	PAH33	PAH31	PAH36
BaF	Benzo(a)fluorene	PAH33	PAH31	PAH36
BaP	Benzo(a)pyrene	PAH33	PAH31	PAH36
BbF	Benzo(b)fluorene	PAH33	PAH31	PAH36
BbT	Benzo(b)fluoranthene	PAH33	PAH31	PAH36
BcF	Benzo(c)fluorene	PAH33	PAH31	PAH36
BeP	Benzo(e)pyrene	PAH33	PAH31	PAH36
BgP	Benzo(g,h,i)perylene	PAH33	PAH31	PAH36
BkF	Benzo(k)fluoranthene	PAH33	PAH6	PAH36
CHR	Chrysene	PAH33	PAH6	PAH36
COR	Coronene	PAH33	PAH6	PAH36
DBA	Dibenzo(a,h)anthracene	PAH33	PAH6	PAH36
DBF	Dibenzo(a,e)fluoranthene	PAH33	PAH6	PAH36
BjF	Benzo(j)fluoranthene	PAH33	PAH6	DIP

### Sheet: Excel Table S2
Table S2. Spearman's correlation coefficients (p-values) among PAH constituents of HAP exposure and DNAm-based smoking packyears
	PAHs: Childhood Exposure	PAHs: Current Exposure	PAHs: Cumulative Exposure	5-MC: Childhood Exposure	5-MC: Current Exposure	5-MC: Cumulative Exposure	DNAm_Smoking Packyears
PAHs: Childhood Exposure	1
PAHs: Current Exposure	0.48 (1.0E-08)	1
PAHs: Cumulative Exposure	0.77 (< 2.2e-16)	0.62 (1.8E-14)	1
5-MC: Childhood Exposure	0.88 (< 2.2e-16)	0.55 (2.0E-11)	0.70 (< 2.2e-16)	1
5-MC: Current Exposure	0.42 (9.4E-07)	0.71 (< 2.2e-16)	0.46 (7.2E-08)	0.57 (3.3E-12)	1
5-MC: Cumulative Exposure	0.71 (< 2.2e-16)	0.65 (2.2E-16)	0.93 (< 2.2e-16)	0.77 (< 2.2e-16)	0.64 (4.4E-16)	1
DNAm_Smoking Packyears	0.14 (1.1E-01)	0.07 (4.2E-01)	0.31 (5.1E-04)	0.10 (2.7E-01)	0.04 (6.3E-01)	0.26 (3.3E-03)	1

### Sheet: Excel Table S3
Table S3. Associations between HAP exposure from smoky coal use and known smoking-related CpG sites among never-smoking women in Xuanwei, China. Generalized estimation equation models were used to account for repeat measurements, adjusting for age, BMI, county of residence, education, socioeconomic status, and estimated cell type proportions CpG sites that passed the Bonferroni threshold of p<2.02e-05 are bold faced.
probeID	coefficient	SE	P	FDR	CHR	pos	Relation_to_Island	Gene Symbol
cg04907244	-0.658387	0.105603	4.53107e-10	1.12189e-06	7	22894795	S_Shore	SNORD93
cg15845821	-0.375005	0.0709271	1.24212e-07	0.000153774	19	16830613	OpenSea	NWD1
cg22407942	-0.466776	0.0972365	1.58335e-06	0.00130679	7	22894828	S_Shore	SNORD93
cg11152412	-0.223386	0.0506557	1.03425e-05	0.00436106	15	74927688	OpenSea	EDC3
cg14817490	-0.424072	0.0961862	1.03911e-05	0.00436106	5	392920	OpenSea	AHRR
cg20249566	-0.448408	0.10179	1.0568e-05	0.00436106	19	16830739	OpenSea	NWD1
cg24981097	-0.205852	0.0472414	1.31584e-05	0.00436937	13	99224694	N_Shelf	STK24
cg16672562	0.609012	0.14026	1.41175e-05	0.00436937	19	46801672	S_Shore	HIF3A
cg01962471	-0.321523	0.0746512	1.65483e-05	0.00455263	6	157876936	OpenSea	ZDHHC14
cg17390562	-0.214611	0.0519421	3.60046e-05	0.00817549	6	159238463	N_Shore	EZR
cg19344626	-0.437417	0.106245	3.83723e-05	0.00817549	19	16830749	OpenSea	NWD1
cg05575921	-0.378764	0.0921641	3.96227e-05	0.00817549	5	373378	N_Shore	AHRR
cg04885881	-0.341348	0.0838605	4.69282e-05	0.00893802	1	11123118	S_Shelf
cg25611057	-0.219264	0.0558543	8.65008e-05	0.0152983	3	197121419	OpenSea
cg04583842	-0.214352	0.0553168	0.000106631	0.0176012	16	88103117	S_Shore	BANP
cg06271237	-0.18815	0.0491685	0.000129903	0.0201025	6	144263369	OpenSea	PLAGL1
cg05897963	-0.306239	0.0830933	0.000228268	0.0332465	19	30157918	S_Shore	PLEKHF1
cg22928954	-0.255681	0.0697514	0.000246758	0.033943	19	56061106	N_Shore
cg07873128	-0.325549	0.0902603	0.000310024	0.0372184	11	3121400	OpenSea	OSBPL5
cg25221975	-0.233591	0.0648474	0.000315583	0.0372184	3	13663444	OpenSea	FBLN2
cg27449150	-0.250312	0.0694908	0.000315665	0.0372184	1	118197326	OpenSea
cg14576319	-0.171896	0.0481107	0.000353008	0.0382569	3	171175713	N_Shelf	TNIK
cg17389813	-0.449654	0.125912	0.000355375	0.0382569	11	122060265	OpenSea	LOC399959
cg26964651	-0.387688	0.110032	0.000426012	0.0439502	5	77949077	S_Shelf
cg16474118	-0.245913	0.0700981	0.000451288	0.0446956	2	12760191	OpenSea
cg23766254	0.395401	0.11315	0.000475009	0.0452354	17	42431859	Island	FAM171A2
cg04134748	0.564284	0.162559	0.000518018	0.0475041	1	3052175	OpenSea	PRDM16
cg01858866	-0.168308	0.0486885	0.000546557	0.0483313	1	40040016	N_Shore	PABPC4
cg06853416	-0.437179	0.127904	0.000630806	0.0520511	1	2778841	S_Shore
cg17904575	-0.243139	0.0711375	0.000631124	0.0520511	14	102290370	OpenSea	PPP2R5C
cg06901890	-0.207178	0.0607715	0.00065169	0.0520511	9	132803508	N_Shore	FNBP1
cg11231349	-0.43802	0.130419	0.000783526	0.0606253	1	162050656	OpenSea	NOS1AP
cg08884752	-0.270915	0.0813655	0.000869706	0.0652543	1	2162001	S_Shore	SKI
cg23931381	0.323798	0.0974976	0.000896674	0.0652989	19	18119847	N_Shore	ARRDC2
cg03389164	0.298748	0.0905878	0.000974153	0.0684391	14	94423872	OpenSea	ASB2
cg05135521	-0.298978	0.090822	0.000995076	0.0684391	2	161188335	OpenSea	RBMS1
cg14099685	-0.13028	0.0397857	0.00105835	0.0708237	11	47546068	OpenSea	CUGBP1
cg07019857	-0.184393	0.0565744	0.00111687	0.0716346	5	106822849	OpenSea	EFNA5
cg02407266	-0.205624	0.0631444	0.00112833	0.0716346	10	79637979	OpenSea	DLG5
cg03991871	-0.385289	0.119108	0.00121737	0.0753551	5	368447	N_Shore	AHRR
cg04858631	-0.209756	0.0652067	0.00129633	0.0781691	10	74035570	S_Shore	DDIT4
cg13054640	-0.162703	0.0506933	0.00132936	0.0781691	6	30647148	OpenSea	KIAA1949
cg05906166	-0.521116	0.162669	0.00135754	0.0781691	19	16437057	Island	KLF2
cg14837598	-0.288527	0.0908762	0.00149866	0.0789848	8	21916635	S_Shelf	EPB49
cg05784862	-0.20388	0.0642533	0.00150837	0.0789848	17	25799018	OpenSea	KSR1
cg23205886	-0.207865	0.0655431	0.00151694	0.0789848	5	138611766	S_Shore	SNHG4;MATR3
cg03474926	-0.0904255	0.0285718	0.00155162	0.0789848	9	136023407	N_Shore	RALGDS
cg24257309	0.171091	0.0541357	0.00157547	0.0789848	20	3065423	S_Shore	AVP
cg02286506	0.254668	0.0806395	0.00158802	0.0789848	2	109648931	S_Shore
cg01899620	-0.296496	0.0940175	0.00161257	0.0789848	13	113689422	S_Shore	MCF2L
cg09974965	0.188223	0.0597336	0.00162691	0.0789848	14	106361640	OpenSea
cg18419271	0.36311	0.115934	0.00173596	0.0817639	6	32116016	N_Shore
cg06803614	-0.263799	0.0842905	0.0017502	0.0817639	1	40133581	N_Shelf	NT5C1A
cg11816838	-0.274367	0.0887323	0.00198764	0.0869908	3	150484093	S_Shelf
cg05302489	0.503899	0.163161	0.00201276	0.0869908	6	31760426	N_Shelf	VARS
cg00207731	-0.152026	0.0492806	0.00203615	0.0869908	15	91416118	S_Shore	FURIN
cg11451477	-0.241698	0.078388	0.00204681	0.0869908	13	113974478	N_Shore	LAMP1
cg01616956	-0.187801	0.0609738	0.0020698	0.0869908	2	232393196	N_Shore	NMUR1
cg20289911	-0.111874	0.0363278	0.00207288	0.0869908	20	816362	S_Shore	FAM110A
cg15577373	-0.226298	0.0741141	0.00226285	0.0893568	2	48642414	OpenSea
cg10211873	-0.126509	0.0414755	0.0022868	0.0893568	16	85116513	OpenSea	KIAA0513
cg22158051	0.324497	0.106497	0.00231126	0.0893568	5	143172092	OpenSea
cg07201319	-0.29619	0.0972144	0.00231312	0.0893568	6	139909641	OpenSea
cg15677293	-0.220233	0.0723223	0.00232554	0.0893568	1	236559595	S_Shore	EDARADD
cg02610360	0.30068	0.0988249	0.0023458	0.0893568	11	120197521	S_Shore	TMEM136
cg00281776	-0.494042	0.162707	0.00239422	0.0898196	2	209224225	N_Shore
cg20435267	-0.412938	0.136432	0.00247249	0.0913713	5	178288359	S_Shore	ZNF354B
cg26477856	-0.116643	0.0386827	0.0025666	0.0932046	12	56324915	N_Shore	DGKA
cg08722675	0.186459	0.0619103	0.00259738	0.0932046	4	8412549	OpenSea	ACOX3
cg22678092	-0.218825	0.0730433	0.00273704	0.0966409	1	161691014	OpenSea	FCRLB
cg03999941	-0.200069	0.0668672	0.0027712	0.0966409	5	957511	N_Shore
cg07932199	-0.148841	0.0499718	0.00289668	0.0996134	12	112008034	OpenSea	ATXN2
cg16608652	-0.331268	0.111502	0.00296865	0.10069	1	193155390	OpenSea	B3GALT2;CDC73
cg06827976	-0.32162	0.10867	0.00308047	0.103071	1	27950589	OpenSea	FGR
cg07277038	-0.258988	0.0877757	0.00317191	0.104211	3	196373543	OpenSea	LRRC33
cg05204104	0.449382	0.152438	0.00319871	0.104211	2	235403141	N_Shore	ARL4C
cg25947283	-0.178186	0.0607087	0.00333437	0.106351	19	8274853	Island	LASS4
cg09006159	-0.143857	0.0490374	0.00335033	0.106351	2	98329811	OpenSea	ZAP70
cg04042861	-0.218911	0.0747385	0.00340029	0.106571	2	231989824	OpenSea	HTR2B;PSMD1
cg14757228	0.354716	0.121604	0.00353436	0.107246	6	32116858	Island	PRRT1
cg16119613	-0.257823	0.0886368	0.00362863	0.107246	12	127762762	N_Shelf
cg23681440	-0.250752	0.0862193	0.00363387	0.107246	13	27498239	OpenSea
cg04551776	-0.40529	0.139395	0.00364333	0.107246	5	393366	OpenSea	AHRR
cg13487983	-0.125705	0.0432787	0.00367789	0.107246	9	137296319	N_Shelf	RXRA
cg14488957	-0.20467	0.0704733	0.0036817	0.107246	1	1244644	Island	ACAP3;PUSL1
cg06769994	-0.190029	0.0655656	0.00375185	0.107794	17	48288538	OpenSea
cg15817482	0.133356	0.0460624	0.00379022	0.107794	14	94423801	OpenSea	ASB2
cg05578802	-0.183742	0.0635402	0.00383114	0.107794	18	74531660	N_Shelf
cg15871086	-0.25434	0.0882718	0.00395998	0.110168	18	56526595	N_Shelf
cg08640824	-0.214858	0.0749493	0.00414767	0.113992	1	2162506	S_Shore	SKI
cg25421530	0.332729	0.116328	0.00423306	0.113992	10	97200987	OpenSea	SORBS1
cg00871371	-0.150386	0.0526042	0.00425221	0.113992	17	75371476	S_Shore	SEPT9
cg24361098	-0.231908	0.0812068	0.00429319	0.113992	2	60748951	OpenSea	BCL11A
cg21776286	-0.155813	0.0546398	0.00434933	0.113992	7	99964298	OpenSea	PILRB
cg03292675	0.2696	0.0946006	0.00437367	0.113992	8	21912864	N_Shore	EPB49
cg06296597	-0.137905	0.0489491	0.00484266	0.1249	10	858900	S_Shelf	LARP4B
cg18621256	-0.172233	0.0614215	0.00504558	0.125238	10	119221444	OpenSea
cg22027471	-0.198078	0.0706483	0.00505168	0.125238	22	32651776	OpenSea	SLC5A4
cg03333699	-0.172986	0.0617571	0.00509332	0.125238	7	966569	S_Shore	ADAP1
cg02068690	-0.149507	0.0533897	0.00510564	0.125238	2	25600451	S_Shore	DTNB
cg13452162	-0.182033	0.0651685	0.00521792	0.125238	13	96204518	N_Shore	CLDN10
cg25748521	-0.206063	0.0737959	0.00523291	0.125238	7	139366758	OpenSea	HIPK2
cg23169111	0.173001	0.0620451	0.00529832	0.125238	20	3065582	S_Shore	AVP
cg05284742	0.158901	0.0570527	0.00534992	0.125238	14	93552128	OpenSea	ITPK1
cg03466562	-0.112362	0.0403494	0.00535746	0.125238	1	2220317	N_Shore	SKI
cg00501876	-0.087123	0.0312889	0.00536156	0.125238	3	39193251	N_Shore	CSRNP1
cg13472610	0.349713	0.125752	0.00541972	0.125413	21	40174791	N_Shelf
cg14550518	-0.62072	0.224129	0.00561469	0.128722	3	21792938	OpenSea	ZNF385D
cg23387863	0.203267	0.0735498	0.00571559	0.129833	15	77472416	OpenSea	SGK269
cg25212025	-0.272837	0.0988993	0.00580265	0.130612	10	34602937	OpenSea	PARD3
cg05512483	-0.17648	0.0640795	0.00588567	0.131287	11	62621791	N_Shore	SNORD30;SNORD22;SNORD29;SNORD31;SNHG1
cg18881641	-0.256711	0.0938648	0.00623996	0.137948	6	170103498	S_Shore	C6orf120;WDR27
cg14675361	-0.363025	0.13299	0.00633881	0.138345	13	76334583	OpenSea	LMO7
cg19757176	0.256926	0.0941772	0.0063697	0.138345	1	154128041	OpenSea	TPM3;NUP210L
cg07380959	-0.230697	0.0846987	0.00645471	0.138373	7	93520323	S_Shore	TFPI2
cg23884241	0.477025	0.175228	0.00648273	0.138373	7	27169957	Island	HOXA4
cg01324550	0.187618	0.0691476	0.00666161	0.140976	17	46676099	S_Shore	LOC404266;HOXB6
cg09639152	0.210736	0.0780872	0.00696062	0.143203	3	45078075	S_Shore
cg19827923	0.160355	0.0594806	0.00701935	0.143203	2	231790777	OpenSea	GPR55
cg08787968	0.234631	0.0870418	0.00702585	0.143203	11	32451777	N_Shore	WT1
cg05720226	0.33593	0.124638	0.00703343	0.143203	7	116786597	OpenSea	ST7;ST7OT2
cg25097946	0.460819	0.171104	0.00707692	0.143203	10	97200985	OpenSea	SORBS1
cg09445967	-0.118199	0.0439276	0.00712879	0.143203	11	60634850	OpenSea	ZP1
cg13951797	-0.134136	0.0499336	0.00722484	0.143203	16	2204381	N_Shore	TRAF7
cg12486287	0.151998	0.0565895	0.00723193	0.143203	16	4421643	Island	VASN;CORO7
cg12856965	0.213091	0.0794102	0.0072874	0.143203	1	17284740	N_Shelf	CROCC
cg01272202	-0.234787	0.087655	0.00739458	0.144165	5	112716899	OpenSea	MCC
cg04315923	0.191325	0.0716217	0.00755531	0.146148	16	29634191	OpenSea
cg21350153	0.199651	0.0748912	0.00767877	0.146301	2	95982371	OpenSea	KCNIP3
cg15787744	0.159373	0.0598377	0.00773504	0.146301	6	44234175	S_Shore	NFKBIE
cg23079012	-0.265871	0.0999422	0.0078083	0.146301	2	8343710	OpenSea
cg25096368	-0.177804	0.0668854	0.00785253	0.146301	12	54150616	OpenSea
cg23061027	0.291713	0.10985	0.00791752	0.146301	6	32116207	N_Shore	PRRT1
cg13300480	-0.145539	0.0548179	0.00793192	0.146301	1	64485696	OpenSea	ROR1
cg04018738	0.439586	0.165691	0.00797681	0.146301	6	31760616	N_Shelf	VARS
cg02186444	-0.137591	0.0519133	0.00803978	0.146371	17	73120977	N_Shelf	ARMC7
cg26844633	-0.238422	0.0901905	0.00820444	0.147957	15	40635904	OpenSea
cg04636834	-0.126394	0.0478436	0.00824641	0.147957	16	685580	Island	C16orf13
cg23570810	-0.279895	0.106244	0.00842727	0.149838	11	315102	N_Shore	IFITM1
cg20458044	-0.14266	0.0542455	0.00854095	0.149838	17	57904327	OpenSea	TMEM49
cg22027435	0.141388	0.0537882	0.00857338	0.149838	4	140076137	OpenSea
cg17560073	-0.442784	0.168498	0.00859331	0.149838	8	124850602	OpenSea
cg04761746	-0.155533	0.0593136	0.00873614	0.151264	4	141177756	S_Shelf	SCOC
cg09202659	-0.176489	0.0674655	0.00889696	0.15202	6	15380565	OpenSea	JARID2
cg06293169	-0.254561	0.0973391	0.00891764	0.15202	16	2803839	S_Shore	SRRM2;LOC100128788
cg24869815	-0.134684	0.0515354	0.00896403	0.15202	17	73642486	OpenSea	RECQL5;LOC100130933
cg06434490	-0.150587	0.0576767	0.00903108	0.152115	6	31494261	OpenSea
cg21404980	-0.20398	0.0783538	0.0092325	0.154457	8	144599027	N_Shelf	ZC3H3
cg08035323	-0.226091	0.0872511	0.00956215	0.157255	2	9843525	OpenSea
cg14183922	-0.134654	0.0519831	0.00958792	0.157255	17	75371532	S_Shore	SEPT9
cg17287155	-0.177414	0.0684928	0.00959024	0.157255	5	393347	OpenSea	AHRR
cg00481629	-0.283637	0.109618	0.00966719	0.157281	22	48972850	Island	FAM19A5
cg16503724	-0.133632	0.0516818	0.00971891	0.157281	3	17130667	OpenSea	PLCL2
cg00178850	-0.250839	0.0971528	0.0098257	0.157977	1	236559675	S_Shore	EDARADD
cg10334928	0.30442	0.118113	0.00995545	0.158093	14	81865007	OpenSea	STON2
cg11339839	-0.186208	0.0723251	0.0100357	0.158093	17	77901129	Island
cg18146737	0.243664	0.0946928	0.0100762	0.158093	1	92946700	Island	GFI1
cg12547807	-0.168793	0.0657175	0.0102149	0.158093	1	9473751	OpenSea
cg20069688	-0.122221	0.0476359	0.0102956	0.158093	6	31941049	S_Shore	STK19;DOM3Z
cg14567085	-0.15566	0.0607254	0.0103673	0.158093	9	133411807	N_Shore
cg21788755	-0.11287	0.0440466	0.0103918	0.158093	3	48508391	OpenSea	TREX1
cg04813697	-0.268151	0.104716	0.010445	0.158093	10	22920025	OpenSea	PIP4K2A
cg26803969	-0.0823118	0.0321506	0.0104614	0.158093	2	28579423	OpenSea
cg17256711	-0.186818	0.0730376	0.0105327	0.158093	6	154331078	OpenSea	OPRM1
cg04806562	-0.0984959	0.0385089	0.0105353	0.158093	17	80316908	OpenSea	TEX19
cg02543363	-0.156384	0.0612405	0.0106614	0.159022	X	129252577	N_Shore
cg01744331	0.241376	0.0947537	0.0108528	0.160907	11	2722358	S_Shore	KCNQ1OT1;KCNQ1
cg07525886	-0.132806	0.05228	0.0110765	0.163247	17	8227927	N_Shelf
cg14947900	-0.193923	0.0764237	0.0111657	0.163587	17	5370938	N_Shore	DHX33
cg04704634	0.144018	0.0568718	0.0113309	0.165031	5	131396204	OpenSea	IL3
cg01971407	-0.224497	0.0887433	0.0114149	0.165283	11	313624	N_Shelf	IFITM1
cg13014333	0.22194	0.0879368	0.0116076	0.16682	6	31762776	N_Shore	VARS
cg11746684	-0.265663	0.105325	0.0116586	0.16682	8	11057265	N_Shore	XKR6
cg00508334	-0.215652	0.0855638	0.0117232	0.16682	7	23510438	S_Shore	IGF2BP3
cg07339236	-0.259838	0.103306	0.0118958	0.168309	20	50312490	OpenSea	ATP9A
cg12157646	-0.163186	0.064988	0.0120386	0.169361	2	133189699	OpenSea	GPR39
cg16201146	-0.211441	0.0843217	0.0121572	0.170063	20	19191526	N_Shore
cg11554391	-0.167171	0.0668267	0.0123649	0.171294	5	321320	Island	AHRR
cg21845080	-0.273568	0.109383	0.0123836	0.171294	3	196065306	OpenSea	TM4SF19
cg22792367	0.156116	0.0625589	0.0125779	0.171498	5	96267912	N_Shelf
cg15251319	0.144027	0.0577448	0.0126241	0.171498	3	194836302	OpenSea	C3orf21
cg25684105	0.341273	0.136871	0.0126531	0.171498	12	104613662	S_Shelf	TXNRD1
cg24939196	-0.20518	0.0823743	0.0127449	0.171498	6	169588809	OpenSea
cg16556677	0.331817	0.133217	0.0127455	0.171498	11	2722401	S_Shore	KCNQ1OT1;KCNQ1
cg25376310	-0.12737	0.0512669	0.0129754	0.171498	6	158018910	OpenSea	ZDHHC14
cg23290456	-0.0651581	0.0262388	0.013018	0.171498	19	1859341	S_Shore	KLF16
cg01479232	-0.237002	0.095498	0.0130739	0.171498	20	748992	OpenSea	C20orf54
cg06338710	-0.261125	0.10523	0.0130847	0.171498	1	92946187	Island	GFI1
cg14753356	-0.160354	0.0646252	0.0130909	0.171498	6	30720108	OpenSea
cg00026474	-0.106252	0.0430206	0.013519	0.175923	8	134585500	S_Shore	ST3GAL1
cg23966547	-0.303544	0.122971	0.0135708	0.175923	11	57174470	OpenSea	SLC43A3
cg27443779	0.236638	0.0959388	0.0136422	0.175927	11	14664793	N_Shore	PDE3B;PSMA1
cg21307484	-0.13719	0.0556989	0.0137753	0.176092	22	37546220	OpenSea	IL2RB
cg11046638	0.280663	0.113998	0.0138161	0.176092	17	79624018	OpenSea	PDE6G
cg22132788	0.635791	0.258446	0.0138917	0.176092	7	45002486	Island	MYO1G
cg06648759	0.0959949	0.039041	0.0139394	0.176092	13	40892751	OpenSea
cg23374700	-0.231631	0.0944224	0.0141618	0.177993	18	78005593	S_Shore	PARD6G
cg10591948	0.115288	0.047117	0.0144115	0.180217	17	42421375	OpenSea	GRN
cg11597157	0.135859	0.0557252	0.014768	0.182914	15	90171643	N_Shore	KIF7
cg04987734	-0.182991	0.0750623	0.014775	0.182914	14	103415873	OpenSea	CDC42BPB
cg21063758	-0.232792	0.0957228	0.0150181	0.184999	15	74422761	Island	ISLR2;LOC283731
cg16555466	-0.140159	0.0577665	0.0152535	0.186969	14	92042333	S_Shore	C14orf184
cg24582007	0.177633	0.0734134	0.0155366	0.1895	6	155782958	OpenSea
cg06868100	-0.469561	0.194371	0.015701	0.190567	7	29606349	S_Shore	PRR15
cg00007076	-0.16221	0.0672644	0.0158861	0.191873	8	67342600	N_Shore	RRS1
cg11073255	0.215648	0.0895463	0.0160303	0.192239	6	31762455	N_Shore	VARS
cg13543915	-0.132045	0.0548523	0.0160717	0.192239	9	134293793	OpenSea
cg22163280	-0.146086	0.0608805	0.016415	0.195402	17	72423543	N_Shelf
cg19940644	-0.264358	0.110482	0.016722	0.197528	1	12112386	OpenSea
cg23048494	0.147241	0.0615534	0.0167532	0.197528	1	153517384	OpenSea	S100A4
cg06885459	-0.256173	0.107198	0.0168613	0.19786	13	113689728	S_Shore	MCF2L
cg26161820	0.116682	0.0489032	0.0170335	0.198015	17	37792777	N_Shore	STARD3;PPP1R1B
cg05396397	0.162851	0.0682864	0.0170874	0.198015	1	11908164	OpenSea	NPPA
cg18663307	-0.145571	0.0610554	0.0171144	0.198015	21	46341389	OpenSea	ITGB2
cg12803068	0.795296	0.334479	0.0174201	0.200423	7	45002919	S_Shore	MYO1G
cg01940273	-0.177407	0.0746549	0.0174844	0.200423	2	233284934	Island
cg02405476	-0.201025	0.0847804	0.0177343	0.202351	20	44441818	S_Shore	UBE2C
cg18991417	0.128468	0.0542379	0.0178554	0.202785	14	104391679	N_Shelf
cg26599989	0.152678	0.0645045	0.0179362	0.202785	11	1297087	N_Shore	TOLLIP
cg11461808	-0.212455	0.0899203	0.0181424	0.204184	7	1126579	Island	GPER;C7orf50
cg19197419	-0.235074	0.0997386	0.0184279	0.206459	20	44441612	Island	UBE2C
cg24848615	-0.158363	0.0672769	0.0185776	0.207007	19	3368396	N_Shore	NFIC
cg10858677	0.13365	0.0568102	0.018644	0.207007	15	49356663	OpenSea
cg06126421	-0.284591	0.121329	0.0189955	0.209968	6	30720080	OpenSea
cg01924561	-0.271225	0.115851	0.0192239	0.210021	1	43416103	OpenSea	SLC2A1
cg10611580	-0.241759	0.103306	0.0192719	0.210021	17	75319942	OpenSea	SEPT9
cg15482893	-0.215757	0.0922441	0.0193363	0.210021	1	32837667	OpenSea	BSDC1
cg26361535	-0.249406	0.106644	0.0193524	0.210021	8	144576604	OpenSea	ZC3H3
cg16651552	0.0870816	0.037287	0.0195206	0.210021	5	483546	S_Shore	SLC9A3
cg19802390	0.200152	0.0857384	0.0195722	0.210021	1	2840177	OpenSea
cg05802386	-0.217597	0.0932281	0.0195941	0.210021	1	43422920	N_Shore	SLC2A1
cg23813257	-0.123574	0.0530848	0.0199194	0.21247	16	3115286	OpenSea	IL32
cg02363630	-0.10766	0.0462762	0.0199941	0.21247	10	99532138	S_Shore	SFRP5
cg05886626	-0.212757	0.0916403	0.0202514	0.214103	15	39873553	Island	THBS1
cg27006914	-0.280527	0.120959	0.0203844	0.214103	7	5717968	OpenSea	RNF216
cg08173263	0.313422	0.135246	0.0204805	0.214103	19	14276911	S_Shelf	LPHN1
cg05953373	0.190451	0.0821907	0.0204937	0.214103	16	89023633	OpenSea	CBFA2T3
cg21187770	0.226172	0.0977348	0.0206597	0.214931	2	26205876	S_Shore	KIF3C
cg25838968	0.128444	0.055593	0.0208636	0.216144	1	208250847	OpenSea	PLXNA2
cg06214925	-0.188924	0.0820555	0.0213132	0.21923	4	109092628	Island	LOC641518
cg05824218	0.0907733	0.0394749	0.0214753	0.21923	17	38499096	S_Shore	RARA
cg16071219	-0.190795	0.083022	0.0215548	0.21923	13	48986124	OpenSea	LPAR6;RB1
cg03812323	0.180924	0.0787343	0.0215668	0.21923	6	32116106	N_Shore
cg00099441	-0.128023	0.0557287	0.0216042	0.21923	2	11264766	OpenSea
cg20698113	-0.207758	0.0905636	0.0217876	0.219703	22	50357214	Island	PIM3
cg05055821	0.204567	0.0892246	0.0218641	0.219703	7	2758924	S_Shore
cg22977892	-0.175293	0.0765444	0.0220162	0.219703	8	25907769	N_Shore
cg26276120	-0.172617	0.075422	0.0220982	0.219703	12	6977747	S_Shore	TPI1
cg13917614	-0.269754	0.117948	0.0221926	0.219703	17	40125660	OpenSea	CNP
cg06753787	0.0691546	0.030251	0.0222526	0.219703	2	220074208	S_Shelf	ZFAND2B
cg09977376	-0.135899	0.0594563	0.022272	0.219703	1	53951348	OpenSea
cg04332373	-0.162025	0.0711621	0.0227953	0.223558	4	15779642	N_Shore	CD38
cg18954479	0.189806	0.0834103	0.022872	0.223558	6	20834224	OpenSea	CDKAL1
cg00637144	0.222541	0.0978401	0.0229337	0.223558	13	52360268	OpenSea	DHRS12
cg01142302	0.429613	0.189077	0.0230771	0.224074	3	9988590	Island	PRRT3
cg19093370	0.308514	0.135988	0.0232874	0.224643	17	17110180	Island	PLD6
cg03140135	-0.117683	0.0518838	0.0233171	0.224643	12	13350820	OpenSea	EMP1
cg03485667	-0.145876	0.0644525	0.0236165	0.226188	16	75143200	OpenSea	ZNRF1
cg01972009	-0.112884	0.049921	0.0237434	0.226188	11	67273431	N_Shore	PITPNM1
cg18451588	-0.908654	0.401893	0.0237632	0.226188	7	29606289	Island	PRR15
cg20366831	-0.128278	0.0567689	0.023843	0.226188	19	3760955	N_Shore	APBA3
cg19529732	-0.11046	0.0489526	0.024041	0.227197	12	122712101	S_Shore	DIABLO
cg27185793	-0.0920577	0.0408696	0.0242924	0.2287	1	1238797	N_Shelf	ACAP3
cg07764473	0.16602	0.0738659	0.0246025	0.230454	X	40037510	S_Shore	BCOR
cg26510500	0.136856	0.0609168	0.0246649	0.230454	2	74778482	S_Shore	LOXL3
cg13001142	0.267087	0.119163	0.0250024	0.232504	6	147528521	S_Shelf	STXBP5
cg07312601	-0.138074	0.0616322	0.0250722	0.232504	1	19583887	OpenSea	MRTO4
cg18559579	-0.225507	0.100875	0.0253836	0.234514	2	209224676	N_Shore
cg00411595	0.0955013	0.0427511	0.0254903	0.234625	9	136339349	N_Shore	SLC2A6
cg15955046	0.131813	0.0591274	0.025794	0.236231	2	3643682	S_Shore	COLEC11
cg10835286	0.297356	0.133516	0.0259397	0.236231	2	66657913	N_Shelf
cg20505728	-0.239899	0.107784	0.0260314	0.236231	3	43800538	OpenSea
cg08857201	0.176134	0.0791428	0.0260465	0.236231	15	56536865	S_Shore	RFX7
cg08101174	-0.197293	0.0887372	0.0261928	0.236471	10	104196541	OpenSea
cg26574777	-0.320162	0.144069	0.0262639	0.236471	13	100927476	OpenSea	PCCA
cg04939496	0.178715	0.0804726	0.0263631	0.236504	10	75669647	N_Shore	PLAU
cg04337534	-0.102785	0.0463547	0.0265987	0.237756	11	65816809	S_Shore	GAL3ST3
cg16937168	0.156865	0.0708162	0.0267534	0.238279	2	241936844	N_Shore	SNED1
cg14656043	-0.165052	0.0746134	0.0269603	0.23926	10	35419996	S_Shelf	CREM
cg07572052	-0.293374	0.132897	0.0272773	0.240507	1	149821168	N_Shore	HIST2H2AA4;HIST2H2AA3
cg05593667	-0.184936	0.0838041	0.0273304	0.240507	6	35490744	OpenSea
cg02998240	-0.257862	0.116958	0.0274729	0.240507	1	16508668	OpenSea
cg18914023	-0.16053	0.0728191	0.0274893	0.240507	14	74868443	OpenSea
cg01362115	-0.124647	0.0566703	0.0278416	0.242731	15	68075218	OpenSea	MAP2K5
cg22876908	-0.142499	0.0648551	0.0280073	0.243319	12	56325149	N_Shore	DGKA
cg05656900	-0.134864	0.0614319	0.0281395	0.243613	2	26235097	OpenSea
cg05341549	-0.131889	0.0602137	0.0284989	0.244924	1	9774742	N_Shore	PIK3CD
cg16448702	-0.11767	0.0537492	0.0285788	0.244924	2	234072980	OpenSea	INPP5D
cg08551027	0.171746	0.0784541	0.0285876	0.244924	12	21589206	N_Shore	PYROXD1
cg22962923	-0.136757	0.062574	0.0288505	0.246324	1	1839959	Island
cg24503881	-0.155072	0.0711096	0.0292022	0.248006	18	55253280	N_Shore	FECH
cg11927233	-0.214145	0.0983342	0.0294262	0.248006	5	170816542	S_Shore	NPM1
cg08164233	-0.121294	0.0557116	0.0294679	0.248006	13	37394589	S_Shore	RFXAP
cg05329352	0.266462	0.122454	0.0295534	0.248006	10	112838983	Island	ADRA2A
cg15935121	-0.0999599	0.0459578	0.0296271	0.248006	1	2230601	N_Shore	SKI
cg12423733	0.319732	0.14702	0.0296486	0.248006	6	29454623	OpenSea	MAS1L
cg25422678	-0.143212	0.0659308	0.0298435	0.248796	2	28304502	OpenSea	BRE
cg23594345	0.24326	0.112317	0.0303241	0.251954	14	106329607	N_Shelf
cg21091547	-0.209668	0.0968909	0.0304672	0.252297	6	36645500	N_Shore	CDKN1A
cg16736826	-0.106597	0.0493553	0.0307893	0.254114	1	41951512	OpenSea	EDN2
cg00066351	0.156741	0.0726352	0.0309334	0.254263	7	150130551	OpenSea
cg01185345	-0.111725	0.0517986	0.0310127	0.254263	13	99218287	OpenSea	STK24
cg11465939	0.212502	0.0987372	0.0313814	0.256026	22	23923462	OpenSea	IGLL1
cg03271893	-0.0955029	0.0443884	0.0314345	0.256026	10	102760970	S_Shore	LZTS2
cg18676273	-0.145514	0.067686	0.0315674	0.256265	7	41732833	OpenSea	INHBA;LOC285954
cg06577850	0.233238	0.108684	0.0318716	0.25759	7	84002356	OpenSea
cg26900995	0.126733	0.0590782	0.0319386	0.25759	17	20060311	S_Shore	CYTSB
cg27165835	-0.164583	0.0769024	0.0323422	0.259998	10	135195081	S_Shore	PAOX
cg12101586	-0.19614	0.0917214	0.0324815	0.260092	15	75019203	Island	CYP1A1
cg17823346	-0.135658	0.0634681	0.0325641	0.260092	10	80848143	OpenSea	ZMIZ1
cg10908953	0.0972665	0.045573	0.032818	0.260586	11	121322456	N_Shore	SORL1
cg18625627	0.216447	0.101424	0.0328364	0.260586	14	81426015	OpenSea	TSHR
cg16547579	-0.174154	0.081687	0.0330095	0.261123	20	4954333	OpenSea	SLC23A2
cg18992688	-0.212558	0.0999584	0.0334645	0.26388	1	206223241	N_Shore	AVPR1B
cg02637282	-0.22976	0.108217	0.033743	0.265133	12	98768240	OpenSea
cg03358636	-0.133653	0.0629967	0.0338724	0.265133	3	197474006	N_Shelf	KIAA0226
cg16822035	0.132954	0.0626925	0.0339447	0.265133	13	113633379	N_Shore	MCF2L
cg21834204	0.166255	0.0784456	0.0340596	0.265193	12	107381471	S_Shore	MTERFD3
cg02538248	-0.142086	0.06721	0.0345099	0.267857	16	75045643	OpenSea	ZNRF1
cg02503850	-0.156189	0.0739895	0.0347758	0.269078	10	72432552	Island	ADAMTS14
cg27514333	-0.157862	0.0749622	0.035214	0.270878	15	66996626	S_Shore	SMAD6
cg24856658	-0.168851	0.0802036	0.0352666	0.270878	5	78533917	S_Shore	JMY
cg03139840	-0.221653	0.105345	0.0353726	0.270878	8	61566034	S_Shore
cg22635096	-0.130799	0.0621899	0.0354461	0.270878	21	46550644	N_Shelf	ADARB1
cg02508743	-0.216956	0.103386	0.0358605	0.273202	8	56903623	OpenSea	LYN
cg14712058	-0.134154	0.0641506	0.0365076	0.276825	19	16988083	N_Shore	SIN3B
cg07520810	-0.124337	0.059499	0.0366417	0.276825	10	63809149	OpenSea	ARID5B
cg19136371	-0.21063	0.100865	0.0367768	0.276825	6	40357140	N_Shelf
cg05951221	-0.185514	0.088841	0.0367833	0.276825	2	233284402	Island
cg00689360	-0.268475	0.129006	0.0374236	0.280791	4	100273995	OpenSea	ADH1C
cg13385220	-0.240438	0.115804	0.0378712	0.282257	1	202250453	OpenSea	LGR6
cg19589396	0.155433	0.0748661	0.0378807	0.282257	8	103937374	OpenSea
cg11599718	-0.0850951	0.0410042	0.0379611	0.282257	12	123357128	OpenSea	VPS37B
cg14244402	-0.115149	0.0555449	0.0381641	0.282917	9	130681102	S_Shore
cg00462971	-0.667984	0.322452	0.0383048	0.283112	3	194784405	N_Shore
cg13518625	-0.240759	0.116294	0.0384279	0.283177	8	29522838	OpenSea
cg03531211	0.122147	0.0590568	0.0386123	0.283692	6	32920102	OpenSea	HLA-DMA
cg25503804	-0.148791	0.0720211	0.0388347	0.284481	11	46739832	OpenSea	F2
cg25066772	-0.108344	0.0525211	0.0391243	0.285254	14	93136682	OpenSea	RIN3
cg06361405	-0.316737	0.153622	0.0392276	0.285254	10	104434010	OpenSea	ARL3
cg12678834	-0.120992	0.0587237	0.0393636	0.285254	11	118753662	OpenSea	CXCR5
cg24249791	-0.281342	0.136589	0.0394197	0.285254	7	142012611	OpenSea
cg17850498	-0.228843	0.111245	0.0396769	0.285254	1	21565755	OpenSea	ECE1
cg06197751	-0.118163	0.0574457	0.039691	0.285254	3	153912866	OpenSea	SGEF
cg06935361	-0.144209	0.070128	0.0397466	0.285254	13	32964454	OpenSea	BRCA2
cg03937290	-0.170519	0.0830296	0.0400036	0.286269	1	27852711	N_Shore
cg10881616	-0.201456	0.098194	0.0402073	0.286897	17	27073614	S_Shelf	TRAF4
cg06644428	-0.27414	0.1338	0.0404742	0.287972	2	233284112	Island
cg11452501	-0.18537	0.0905789	0.0407075	0.288267	6	31646976	N_Shelf	LY6G5C
cg03348792	-0.10234	0.0500492	0.0408763	0.288267	12	53075482	OpenSea	KRT1
cg04396998	0.19539	0.0955656	0.0408975	0.288267	19	49376722	S_Shore	PPP1R15A
cg17619755	0.230241	0.112712	0.0410787	0.288267	6	31760629	N_Shelf	VARS
cg23715749	-0.166332	0.0814339	0.0410978	0.288267	1	37413867	OpenSea	GRIK3
cg09325711	-0.290616	0.142581	0.041525	0.29044	7	39662764	Island	RALA
cg18780100	-0.175338	0.0862712	0.0421131	0.293129	17	78682785	OpenSea	RPTOR
cg12147622	-0.144358	0.0710395	0.0421461	0.293129	10	74021432	S_Shore
cg02226079	-0.136653	0.0673669	0.0425108	0.294314	3	190971216	OpenSea
cg02964434	-0.129688	0.0639469	0.0425543	0.294314	15	31617537	N_Shore
cg22460173	0.200878	0.099117	0.0426958	0.29447	19	6536042	S_Shore
cg06433467	-0.304333	0.150268	0.0428392	0.294638	5	67730071	OpenSea
cg02325250	-0.123763	0.0613487	0.0436569	0.299431	5	131409289	OpenSea	CSF2
cg16936060	-0.19544	0.0970582	0.0440477	0.300593	4	57523055	S_Shore	HOPX
cg11344533	-0.160124	0.079528	0.0440692	0.300593	11	111475393	S_Shore	SIK2
cg05221370	-0.192165	0.095712	0.0446712	0.303862	7	110738836	OpenSea	LRRN3;IMMP2L
cg06459104	-0.324378	0.16181	0.044997	0.30439	18	5456880	OpenSea	EPB41L3
cg24441922	0.216943	0.108321	0.0452018	0.30439	2	235401950	N_Shelf	ARL4C
cg16541026	-0.117816	0.0588374	0.0452425	0.30439	3	49026934	N_Shore	P4HTM
cg03685475	0.158404	0.0791328	0.0453123	0.30439	22	41597321	N_Shelf
cg23261640	0.137354	0.0686479	0.0454089	0.30439	11	70280489	OpenSea	CTTN
cg18555411	-0.112185	0.0560887	0.0454865	0.30439	12	122618241	OpenSea	MLXIP
cg20469837	-0.089761	0.0449278	0.0457281	0.305183	2	158114300	OpenSea	GALNT5
cg02556393	-0.157253	0.0787572	0.0458594	0.305236	3	168866705	N_Shore	MECOM
cg26077811	-0.154901	0.0777402	0.0463113	0.30731	11	119232263	N_Shelf	USP2
cg02556928	-0.14179	0.0711956	0.0464191	0.30731	22	37309980	OpenSea	CSF2RB
cg08899667	0.163301	0.0821175	0.0467421	0.308201	6	31761055	N_Shelf	VARS
cg24206827	-0.148549	0.07472	0.0468028	0.308201	2	214098074	OpenSea
cg00542975	-0.147481	0.0743089	0.0471783	0.30985	2	122392291	OpenSea	CLASP1
cg05439368	0.149852	0.0756416	0.0475819	0.310255	15	45028098	OpenSea	TRIM69
cg02097120	-0.094887	0.0479055	0.0476235	0.310255	1	154492952	OpenSea	TDRD10
cg14034325	-0.163541	0.0825821	0.0476648	0.310255	10	43891459	N_Shore	HNRNPF
cg16029875	0.145651	0.0735734	0.0477412	0.310255	1	204320179	OpenSea	PLEKHA6
cg21791252	0.141761	0.0716731	0.0479427	0.310533	6	33864756	OpenSea
cg11902728	0.0960631	0.0485888	0.0480348	0.310533	19	35786580	Island	MAG
cg02104962	-0.119957	0.0607514	0.0483183	0.311552	6	31548314	N_Shore
cg14580211	-0.185535	0.0942424	0.0489874	0.315046	5	150161299	S_Shelf	C5orf62
cg10993442	0.178221	0.0906698	0.0493445	0.316045	1	25257587	Island	RUNX3
cg00665106	-0.156487	0.0796314	0.049398	0.316045	1	201515370	OpenSea
cg01208318	0.184167	0.0937882	0.0495714	0.316337	14	106329652	N_Shelf
cg18801806	-0.0762198	0.0388726	0.0499074	0.317322	11	118869385	S_Shore	CCDC84
cg07671752	-0.0938697	0.047914	0.0500978	0.317322	5	176734858	Island	MXD3
cg26337070	0.153151	0.0781908	0.0501497	0.317322	2	85999873	OpenSea	ATOH8
cg15270892	-0.190494	0.0973188	0.0502983	0.317322	3	27762352	Island	EOMES
cg17144149	-0.127038	0.0649202	0.0503666	0.317322	17	46656572	S_Shore	HOXB4
cg01017464	-0.163907	0.0838207	0.0505301	0.317473	18	47018095	N_Shore	SNORD58A;SNORD58B;RPL17
cg09010156	-0.175727	0.0899111	0.050647	0.317473	16	29836211	OpenSea	MVP
cg04017131	0.291414	0.149203	0.0508027	0.317645	8	6419570	OpenSea	ANGPT2;MCPH1
cg12166476	-0.222837	0.1142	0.0510228	0.317654	13	76334866	OpenSea	LMO7
cg08681689	-0.0899887	0.0461251	0.0510607	0.317654	3	184034132	S_Shore	EIF4G1
cg21434376	-0.164653	0.0844826	0.0513005	0.317739	4	141563054	OpenSea	TBC1D9
cg17783244	0.265852	0.136527	0.0515049	0.317739	22	31738549	N_Shelf	PATZ1
cg10827488	-0.186611	0.0958653	0.0515832	0.317739	11	113953838	Island	ZBTB16
cg09825327	-0.110407	0.056719	0.0515876	0.317739	1	211503219	S_Shelf	TRAF5
cg18758622	0.145045	0.0746098	0.05189	0.31827	17	79010831	S_Shore	BAIAP2
cg07533239	-0.105934	0.0545013	0.051931	0.31827	12	6422131	S_Shelf	PLEKHG6
cg03090969	-0.18861	0.0971438	0.052191	0.319074	8	104117866	OpenSea
cg14544289	0.113675	0.0586313	0.0525239	0.320318	14	78051204	OpenSea	SPTLC2
cg25013095	0.165993	0.0857461	0.0528839	0.320931	2	231809672	OpenSea
cg21035875	0.24005	0.124041	0.0529592	0.320931	6	32116931	Island	PRRT1
cg08202836	-0.341316	0.176407	0.0530132	0.320931	3	196373751	OpenSea	LRRC33
cg13423770	-0.07913	0.0409515	0.0533246	0.321279	1	156338775	Island	RHBG
cg06096336	-0.184467	0.0954682	0.0533305	0.321279	2	231989800	OpenSea	PSMD1;HTR2B
cg17127702	0.497658	0.25778	0.0535386	0.321279	1	226594323	N_Shore	PARP1
cg17192599	0.347093	0.179828	0.0535898	0.321279	7	151504864	OpenSea	PRKAG2
cg00711496	0.273345	0.141699	0.0537247	0.32131	19	50191497	Island	C19orf76;PRMT1
cg19089201	0.410569	0.213231	0.0541712	0.3232	7	45002287	Island	MYO1G
cg08866634	-0.156452	0.081325	0.0543807	0.32367	5	175962338	N_Shore	RNF44
cg01715384	-0.0849893	0.044218	0.0545991	0.324191	1	41853403	OpenSea
cg01076459	-0.118887	0.061998	0.0551629	0.32617	17	2908230	OpenSea	RAP1GAP2
cg12459502	-0.136776	0.0713366	0.0551959	0.32617	18	60904237	OpenSea	BCL2
cg22160883	-0.0999023	0.0521688	0.0554951	0.327026	5	138609222	N_Shore	MATR3;SNHG4
cg16248435	-0.115619	0.06044	0.0557527	0.327026	6	15358299	OpenSea	JARID2
cg16320419	0.127744	0.0667817	0.0557665	0.327026	3	5025570	S_Shore	BHLHE40
cg17372101	-0.146661	0.0767031	0.0558691	0.327026	7	147500722	OpenSea	CNTNAP2
cg16755833	-0.138837	0.072691	0.0561375	0.327822	17	80866063	S_Shelf	TBCD
cg05093686	-0.138786	0.0728042	0.0566131	0.329821	13	36050788	N_Shore	MAB21L1;MIR548F5;NBEA
cg01268763	-0.152588	0.0801753	0.0570171	0.330292	14	53618419	N_Shore	DDHD1
cg05273302	-0.161007	0.0846698	0.0572251	0.330292	19	2095560	Island	C19orf36;MOBKL2A
cg03379100	-0.062936	0.0331252	0.0574403	0.330292	7	128494225	Island	FLNC
cg02364408	-0.171443	0.0902383	0.0574469	0.330292	19	16627498	N_Shelf	C19orf44
cg20379671	-0.347057	0.182721	0.0575146	0.330292	22	39320879	N_Shelf
cg21566642	-0.14896	0.0784296	0.0575273	0.330292	2	233284661	Island
cg00911776	0.182955	0.0964268	0.0577819	0.330292	7	130682239	OpenSea	FLJ43663
cg09700701	-0.134105	0.0706974	0.0578436	0.330292	11	65816819	S_Shore	GAL3ST3
cg09350536	-0.116073	0.0612042	0.0578945	0.330292	14	23236725	S_Shore	OXA1L
cg25278144	-0.134102	0.0707802	0.0581428	0.330639	17	77962240	N_Shelf	TBC1D16
cg19035792	0.201702	0.106494	0.0582224	0.330639	22	38382245	S_Shelf
cg10858945	-0.0909875	0.0481205	0.0586476	0.331634	10	116528318	Island
cg02597894	0.149853	0.0792585	0.0586654	0.331634	6	31760796	N_Shelf	VARS
cg08940075	0.218822	0.115935	0.0590987	0.332779	1	95388680	N_Shelf	CNN3
cg25174412	-0.118641	0.0628671	0.0591368	0.332779	12	105803653	OpenSea
cg09718582	0.634502	0.336588	0.0594167	0.333383	2	240751196	OpenSea
cg15951188	0.538597	0.285845	0.0595346	0.333383	17	7832680	Island	KCNAB3
cg21121843	-0.173889	0.0923279	0.0596481	0.333383	4	3203982	OpenSea	HTT
cg16190265	-0.162037	0.086144	0.0599718	0.334437	7	650249	OpenSea	PRKAR1B
cg14018141	-0.147814	0.0786464	0.0601801	0.334845	17	72480644	OpenSea	CD300A
cg00563348	-0.096831	0.0516033	0.0605937	0.33639	15	41184109	N_Shelf
cg02634816	-0.316394	0.168901	0.0610341	0.338077	20	3139616	N_Shore	UBOX5;FASTKD5
cg01909364	-0.10273	0.0549093	0.0613571	0.339108	17	41739926	OpenSea	MEOX1
cg14643075	-0.0899888	0.0483583	0.0627614	0.344589	5	176755449	N_Shelf
cg07167594	-0.129303	0.0695004	0.0628204	0.344589	22	19010468	OpenSea	DGCR10
cg19321684	-0.198875	0.10693	0.0629046	0.344589	6	32159933	N_Shelf	GPSM3
cg06599169	0.100607	0.0540941	0.0629056	0.344589	19	17973311	S_Shelf	RPL18AP3;SNORA68;RPL18A
cg01437439	0.188811	0.101626	0.0631824	0.345341	1	9383245	OpenSea	SPSB1
cg14012925	0.0909252	0.0490168	0.063599	0.346853	7	101556907	N_Shelf	CUX1
cg14505439	-0.0960047	0.0517869	0.063762	0.346977	9	134605210	OpenSea	RAPGEF1
cg22428027	-0.0768296	0.0414699	0.0639313	0.347136	1	12128827	OpenSea	TNFRSF8
cg25318189	0.0795715	0.0430054	0.0642749	0.348238	7	2800436	N_Shelf	GNA12
cg00169122	-0.159913	0.0865774	0.0647397	0.34999	16	89488963	S_Shore	ANKRD11
cg15621697	-0.0812336	0.0440355	0.0650772	0.350473	4	72166462	OpenSea	SLC4A4
cg06636831	0.181022	0.0981424	0.0651122	0.350473	3	45077369	Island	CLEC3B
cg15187398	0.12814	0.0695116	0.0652648	0.350533	19	2093896	N_Shore	MOBKL2A
cg21769619	0.0944882	0.0514067	0.0660547	0.353614	11	32454768	N_Shore	WT1
cg01554474	-0.13595	0.0739833	0.0661241	0.353614	1	155107599	N_Shore	RAG1AP1
cg10590964	-0.190157	0.103592	0.0664121	0.354351	2	202929157	OpenSea
cg26681628	0.171729	0.0935997	0.0665482	0.354351	16	54210550	OpenSea
cg04521626	-0.0681068	0.0371803	0.0669811	0.355053	17	4714200	S_Shelf	PLD2
cg18331348	-0.0899198	0.0490909	0.0669962	0.355053	14	35810887	OpenSea
cg18617091	-0.113637	0.062116	0.067334	0.355053	22	37495019	S_Shore	TMPRSS6
cg20059012	0.253584	0.138618	0.067343	0.355053	12	53613154	N_Shore	RARG
cg24838825	-0.208812	0.114166	0.0673969	0.355053	10	111693923	OpenSea
cg02375409	0.156721	0.0858276	0.0678507	0.356685	12	4488749	OpenSea	FGF23
cg08766770	0.0624948	0.0343502	0.0688592	0.360358	16	28123059	OpenSea	XPO6
cg25953130	-0.214759	0.118085	0.068961	0.360358	10	63753550	OpenSea	ARID5B
cg03636183	-0.13757	0.07565	0.0689861	0.360358	19	17000585	N_Shore	F2RL3
cg08472795	0.131199	0.0724494	0.0701547	0.365163	2	129067253	OpenSea	HS6ST1
cg23749482	-0.554312	0.306146	0.0702009	0.365163	17	77901317	Island
cg06639488	-0.0581842	0.032172	0.0705234	0.366071	1	155103222	S_Shelf	EFNA1
cg26837477	0.139013	0.0769629	0.0708824	0.366551	8	23313438	N_Shore	ENTPD4
cg26724967	-0.123606	0.0684402	0.0709119	0.366551	16	3115223	OpenSea	IL32
cg11601297	-0.120649	0.0668549	0.0711298	0.3666	19	41224147	S_Shore	ITPKC;ADCK4
cg17900199	-0.0656054	0.0363649	0.0712175	0.3666	10	1156548	OpenSea	WDR37
cg00468395	-0.105082	0.0583815	0.0718728	0.368556	16	28193063	OpenSea	XPO6
cg01860774	-0.112662	0.0625974	0.0718952	0.368556	14	64969374	N_Shore	ZBTB25
cg26055950	0.193302	0.107554	0.0722957	0.369843	1	3600852	OpenSea	TP73
cg22650458	-0.14441	0.080445	0.0726306	0.369952	7	30188720	OpenSea	C7orf41
cg11095027	0.136797	0.0762932	0.0729652	0.369952	11	1297066	N_Shore	TOLLIP
cg07278634	-0.158565	0.0884558	0.0730376	0.369952	5	1962554	OpenSea
cg02985540	-0.0939244	0.0524232	0.073188	0.369952	13	46964186	S_Shelf
cg13547053	0.139439	0.0778339	0.0732143	0.369952	2	179184864	OpenSea	OSBPL6
cg25670900	0.118804	0.0663793	0.0734911	0.369952	X	77914054	OpenSea	ZCCHC5
cg11405655	-0.213358	0.119216	0.0735075	0.369952	1	999599	N_Shore
cg01951879	0.174516	0.0975149	0.0735122	0.369952	16	54315840	Island
cg25284397	0.191756	0.107253	0.0737944	0.370618	7	92238156	OpenSea	CDK6
cg08013810	-0.0726062	0.0406831	0.0743134	0.372469	20	34389239	OpenSea	PHF20
cg23351584	-0.18229	0.102212	0.0745121	0.372711	11	86512100	S_Shore	PRSS23
cg22851561	-0.10549	0.0592853	0.0751801	0.37398	14	74214183	OpenSea	C14orf43
cg06418475	-0.252828	0.14216	0.0753268	0.37398	19	17008851	Island	CPAMD8
cg00041989	-0.110158	0.0619416	0.0753348	0.37398	17	55828038	OpenSea
cg17220933	-0.0837018	0.0470709	0.0753699	0.37398	1	206729613	N_Shore	RASSF5
cg01150799	-0.113128	0.0636624	0.0755678	0.374149	4	108955838	OpenSea	HADH
cg19427338	-0.111075	0.0625781	0.0759005	0.374149	2	42566455	OpenSea
cg12593793	-0.103849	0.0585206	0.0759672	0.374149	1	156074135	OpenSea
cg26249245	-0.109002	0.0614331	0.0760107	0.374149	7	101915942	OpenSea	CUX1
cg01218206	-0.115948	0.0654085	0.0762822	0.374149	11	116933977	OpenSea	SIK3
cg11682350	-0.138891	0.0783775	0.0763826	0.374149	6	33240284	S_Shore	VPS52;RPS18
cg23648810	-0.190112	0.107311	0.0764618	0.374149	10	30337992	OpenSea	KIAA1462
cg00073090	-0.0856953	0.0484216	0.0767648	0.374891	19	1265879	Island
cg18216249	-0.16563	0.0937007	0.0771202	0.375582	12	48100805	S_Shore	RPAP3
cg01083131	-0.144538	0.0817932	0.0772097	0.375582	16	67877413	S_Shore	THAP11;CENPT
cg08900404	-0.303094	0.171711	0.0775397	0.376448	7	29605808	N_Shore	PRR15
cg13594903	-0.172761	0.0980034	0.0779334	0.376887	9	35102784	Island	STOML2
cg17232357	-0.154173	0.0874594	0.0779346	0.376887	15	67012832	OpenSea	SMAD6
cg14535274	-0.113138	0.0642707	0.0783511	0.378162	3	121151186	OpenSea	POLQ
cg03604731	-0.160987	0.0915977	0.0788247	0.379336	2	96824799	OpenSea
cg17421890	0.0880733	0.0501242	0.0789008	0.379336	11	66026390	S_Shore	KLC2
cg03183618	0.162521	0.0925503	0.0790836	0.379479	2	134964228	OpenSea
cg20724032	-0.131511	0.0749894	0.0794779	0.380633	3	41460736	OpenSea	ULK4
cg03144619	0.31885	0.182216	0.0801441	0.382381	1	230415668	Island	GALNT2
cg01787285	-0.22688	0.129695	0.0802336	0.382381	1	2162682	S_Shore	SKI
cg00782200	-0.174737	0.0999117	0.0803063	0.382381	2	145280523	N_Shore
cg27000944	0.143729	0.0824708	0.0813705	0.386696	17	74721842	N_Shore	C17orf95;JMJD6
cg27289478	-0.0873626	0.0501534	0.0815248	0.386696	4	2470262	Island	RNF4
cg09084200	-0.0788701	0.0453118	0.0817518	0.38696	11	134095863	S_Shore	VPS26B;NCAPD3
cg00931843	0.173439	0.0996886	0.0818929	0.38696	6	155442993	OpenSea	TIAM2
cg24046474	0.132001	0.0759692	0.0822897	0.387467	9	130212550	N_Shore	RPL12;LRSAM1
cg13142374	0.168502	0.0970259	0.0824458	0.387467	3	58026831	OpenSea	FLNB
cg10629249	0.130557	0.0751829	0.0824698	0.387467	5	68789822	Island	OCLN
cg23098529	-0.157493	0.0908891	0.0831309	0.389834	19	10216651	N_Shore	PPAN;PPAN-P2RY11
cg04276005	-0.216854	0.12522	0.0833124	0.389946	1	180895868	OpenSea	KIAA1614
cg06382664	-0.062909	0.0364149	0.0840674	0.392737	11	73098877	OpenSea	RELT
cg10395806	0.248458	0.143904	0.0842477	0.392839	11	70280601	OpenSea	CTTN
cg17975379	-0.0860795	0.0499334	0.0847284	0.393994	6	4893429	OpenSea	CDYL
cg10768063	-0.103904	0.060365	0.0852028	0.393994	15	29213736	OpenSea	APBA2
cg18014547	-0.166966	0.0970068	0.0852185	0.393994	2	20366443	OpenSea
cg26468891	-0.102592	0.059616	0.0852714	0.393994	11	48077221	OpenSea	PTPRJ
cg07094298	-0.168342	0.0978293	0.0852912	0.393994	4	2748026	OpenSea	TNIP2
cg05389935	-0.0926233	0.0538732	0.0855625	0.394098	1	26610757	S_Shelf	UBXN11
cg14687145	-0.199888	0.116288	0.085632	0.394098	2	29234537	OpenSea	FAM179A
cg26105649	0.253901	0.1478	0.0858214	0.394237	1	233087709	S_Shore	C1orf57
cg12405265	-0.166999	0.0973676	0.0863204	0.395108	1	24655961	OpenSea	GRHL3
cg25818583	-0.23849	0.139055	0.0863301	0.395108	19	55549801	OpenSea	GP6
cg26751513	-0.124304	0.0727029	0.0873119	0.398283	16	1542910	N_Shore	TELO2
cg00548098	-0.127659	0.0747044	0.0874783	0.398283	16	11295667	OpenSea
cg19635644	0.152899	0.0894828	0.0875064	0.398283	13	100007277	OpenSea	UBAC2;MIR623
cg26219182	-0.17028	0.099839	0.0880922	0.400213	1	32687590	Island	EIF3I;C1orf91
cg09219877	-0.131468	0.0771415	0.0883345	0.400579	16	2287294	Island	DNASE1L2
cg00953154	-0.134194	0.0788209	0.0886576	0.400808	7	45025620	N_Shore	SNORA9;C7orf40
cg10581837	-0.194357	0.114176	0.0887087	0.400808	13	76334707	OpenSea	LMO7
cg02005758	-0.139787	0.0823045	0.0894306	0.403334	3	128454730	OpenSea	RAB7A
cg25985583	-0.146155	0.0861563	0.0898119	0.404317	7	26404716	OpenSea	SNX10
cg02544257	-0.0871301	0.0514548	0.0903924	0.404702	16	70510663	S_Shelf	FUK
cg26718213	0.444182	0.262363	0.0904542	0.404702	2	241976080	Island	SNED1
cg11435441	0.103851	0.0613597	0.0905512	0.404702	6	25027994	OpenSea
cg12275060	0.300724	0.177681	0.0905512	0.404702	1	45279329	Island	BTBD19
cg20873136	-0.180462	0.106846	0.0912215	0.406963	2	129037710	OpenSea	HS6ST1
cg00210249	-0.182303	0.108304	0.0923266	0.410714	10	71135679	OpenSea	HK1
cg09489567	-0.12473	0.0741157	0.092394	0.410714	2	43364053	OpenSea
cg07556018	0.0939838	0.0560682	0.093691	0.415423	11	2677341	OpenSea	KCNQ1;KCNQ1OT1
cg14391923	-0.276721	0.165193	0.0939077	0.415423	8	140583084	OpenSea
cg01502872	-0.0686166	0.0409679	0.0939567	0.415423	6	33173119	S_Shore	HSD17B8
cg13158272	-0.158692	0.0948493	0.0943082	0.416234	14	74257174	S_Shelf
cg23928726	-0.150448	0.0900632	0.094826	0.417774	1	2344998	N_Shore	PEX10
cg00326958	-0.2669	0.15988	0.0950442	0.417992	10	43892075	Island	HNRNPF
cg08058672	-0.130323	0.0781424	0.095363	0.418504	3	51423212	S_Shore	MANF
cg03923640	0.1695	0.101675	0.0954987	0.418504	16	87174624	OpenSea
cg09462576	0.212392	0.127515	0.0957884	0.418768	1	228297873	S_Shore	MRPL55
cg14362925	-0.0728347	0.0437425	0.0958971	0.418768	6	33165707	N_Shelf	RXRB
cg14624381	0.167911	0.100914	0.0961332	0.41906	9	132222201	OpenSea
cg10750182	0.0789001	0.0475071	0.096752	0.419826	10	73497514	OpenSea	C10orf105;CDH23
cg26856289	-0.0990728	0.0596637	0.0968097	0.419826	1	24307516	S_Shore	SFRS13A
cg14420519	0.0649091	0.0390905	0.0968177	0.419826	9	139515751	OpenSea
cg26895569	-0.111449	0.0672206	0.0973265	0.421295	1	204329222	OpenSea	PLEKHA6
cg14334460	0.136712	0.0826506	0.0981084	0.423066	9	140346899	N_Shore	NELF
cg09109383	0.124242	0.0751618	0.0983328	0.423066	16	16083164	OpenSea	ABCC1
cg01498832	-0.102125	0.0617824	0.0983341	0.423066	17	78682934	OpenSea	RPTOR
cg07842521	0.122787	0.0743044	0.0984356	0.423066	16	85157762	N_Shore
cg01782024	-0.0933775	0.0565569	0.0987313	0.423066	1	91989267	OpenSea	CDC7
cg14989226	-0.131588	0.0797259	0.0988406	0.423066	7	75897850	S_Shore	SRRM3
cg05483571	-0.284313	0.172305	0.0989319	0.423066	17	77901224	Island
cg12535090	-0.178452	0.108228	0.0991777	0.423386	11	20071677	OpenSea	NAV2
cg21303039	-0.0849942	0.0516171	0.0996347	0.424605	2	149793681	OpenSea	KIF5C
cg16401465	-0.11208	0.0681136	0.0998693	0.424873	10	63809170	OpenSea	ARID5B
cg24327132	-0.147517	0.0898796	0.100741	0.427676	15	72520632	N_Shore	PKM2
cg16290996	-0.148082	0.0902974	0.101018	0.427676	1	173835989	N_Shore	GAS5;SNORD78;SNORD76;SNORD77;SNORD44;SNORD79
cg00324097	-0.0794845	0.048472	0.101046	0.427676	17	75446549	N_Shore	SEPT9
cg19719475	0.147203	0.0899109	0.101587	0.429231	3	23849114	S_Shore	UBE2E1
cg24714606	-0.0627933	0.0384288	0.102256	0.430868	13	98019621	OpenSea	MBNL2
cg09107344	-0.180645	0.110635	0.102509	0.430868	12	53612734	N_Shore	RARG
cg13247990	0.13761	0.0843059	0.102623	0.430868	16	46782176	OpenSea	MYLK3
cg00055073	-0.18934	0.116014	0.10267	0.430868	2	43398118	Island
cg19913291	-0.134379	0.082514	0.103406	0.431205	6	30295432	S_Shore	HCG18;TRIM39
cg26801037	0.191886	0.117846	0.103467	0.431205	7	157294357	Island
cg00639656	-0.062879	0.0386392	0.103666	0.431205	17	27050360	N_Shelf	SNORD42A;RPL23A;SNORD4B
cg15806304	0.146699	0.0901569	0.103705	0.431205	10	119000083	N_Shore	SLC18A2
cg02228160	0.135616	0.0833625	0.103775	0.431205	5	143192067	OpenSea	HMHB1
cg10717312	0.167605	0.103117	0.104081	0.431205	2	241976244	Island	SNED1
cg12105190	-0.115246	0.0710154	0.104625	0.431205	6	30653407	N_Shore	KIAA1949
cg02149899	-0.0782797	0.0482659	0.104837	0.431205	11	75993521	OpenSea
cg06575692	-0.0919892	0.0567766	0.10519	0.431205	16	68112968	OpenSea	DUS2L
cg23878241	-0.141372	0.0872585	0.105199	0.431205	12	111019734	N_Shore	PPTC7
cg10549018	0.129997	0.0803238	0.105573	0.431205	10	98176740	OpenSea	TLL2
cg19337279	0.288624	0.178346	0.10559	0.431205	1	43804317	OpenSea	MPL
cg20823695	-0.0813022	0.0502446	0.105635	0.431205	1	2345410	N_Shore	PEX10
cg12336777	-0.113279	0.0700286	0.105747	0.431205	2	145210222	OpenSea	ZEB2
cg02654940	-0.0701797	0.0433859	0.105756	0.431205	6	34206400	S_Shore	HMGA1
cg22601421	-0.184082	0.113815	0.105795	0.431205	4	40632299	Island	RBM47
cg25879836	-0.0673013	0.0416205	0.105874	0.431205	11	6632799	N_Shore	TAF10
cg19784816	-0.149282	0.0923223	0.105886	0.431205	3	52812520	OpenSea	ITIH1
cg05222924	0.127972	0.0792451	0.106335	0.432325	11	32450486	N_Shore	WT1
cg04383058	-0.0875385	0.0544297	0.107773	0.437413	11	67273507	N_Shore	PITPNM1
cg07996785	-0.123958	0.0771111	0.10794	0.437413	1	65775125	Island	DNAJC6
cg15777760	-0.0938699	0.0585182	0.108689	0.439727	16	29832180	S_Shelf	C16orf53;MVP
cg13525276	0.174282	0.108752	0.109029	0.439999	14	81426012	OpenSea	TSHR
cg23615741	0.139865	0.0873117	0.109177	0.439999	10	101297642	Island
cg05570258	-0.167151	0.104397	0.109351	0.439999	7	105662884	OpenSea	FLJ23834
cg06672250	-0.097628	0.0610096	0.109552	0.439999	8	21914593	S_Shore	EPB49
cg22571654	0.0921105	0.0576443	0.110063	0.439999	3	150805388	S_Shore	MED12L
cg27409015	-0.0973845	0.0609723	0.110223	0.439999	2	158114424	OpenSea	GALNT5
cg13928733	-0.0924001	0.0578615	0.110284	0.439999	9	14350039	S_Shore
cg24556382	-0.287946	0.180319	0.110294	0.439999	4	174173455	OpenSea	GALNT7
cg03681335	0.0607686	0.0380872	0.110598	0.439999	2	108903965	OpenSea	SULT1C2
cg05660670	-0.249785	0.156574	0.110643	0.439999	12	20521635	Island	PDE3A
cg03715305	0.0887367	0.055634	0.11071	0.439999	19	5894715	S_Shelf	NDUFA11
cg02462353	-0.167705	0.105219	0.110967	0.44031	19	55549799	OpenSea	GP6
cg01005506	-0.114478	0.072005	0.111867	0.443173	10	64565768	Island	ADO
cg18900812	-0.170586	0.107395	0.112198	0.443498	6	36646127	N_Shore	CDKN1A
cg13914531	-0.094038	0.0592213	0.112307	0.443498	7	128579876	S_Shore	IRF5
cg12806681	-0.221714	0.139747	0.112615	0.444006	5	368394	N_Shore	AHRR
cg02167201	-0.0776145	0.0489951	0.113165	0.445463	10	105209452	N_Shelf	CALHM2
cg02402946	-0.132143	0.0835068	0.113554	0.446287	13	21035079	OpenSea	CRYL1
cg06513247	-0.075293	0.0476287	0.113916	0.446453	17	75446661	N_Shore	SEPT9
cg10814005	-0.126176	0.0798596	0.114114	0.446453	14	91711041	OpenSea	GPR68
cg25949550	-0.145945	0.0924242	0.114318	0.446453	7	145814306	S_Shore	CNTNAP2
cg06177555	0.092722	0.0587477	0.114495	0.446453	16	29678624	S_Shelf	SPN
cg22042546	0.197266	0.124987	0.114498	0.446453	1	27050491	OpenSea	ARID1A
cg10130088	-0.113978	0.072268	0.11476	0.446772	11	122138618	OpenSea
cg05232694	-0.122815	0.0779865	0.115297	0.448157	20	48809539	S_Shore
cg20322193	-0.116641	0.0741816	0.115865	0.448693	7	39664614	S_Shore	RALA
cg10001715	-0.104425	0.0664289	0.115954	0.448693	16	78345421	OpenSea	WWOX
cg17471939	0.236927	0.150729	0.115979	0.448693	1	3600879	OpenSea	TP73
cg08305533	-0.105427	0.0671145	0.116217	0.448913	22	32007224	OpenSea	SFI1
cg27560367	0.0867906	0.0553209	0.116681	0.450005	13	114144049	N_Shore	DCUN1D2;TMCO3
cg18810691	-0.0901053	0.0574952	0.117073	0.450812	7	151130479	S_Shore	CRYGN
cg06065019	-0.127676	0.0816471	0.117876	0.4532	2	177356276	S_Shore
cg00152041	-0.0949093	0.0609169	0.11923	0.457668	20	61274867	Island	SLCO4A1
cg01716252	-0.177326	0.113906	0.119523	0.457668	21	46552605	N_Shore	ADARB1
cg06397161	0.170807	0.109739	0.119593	0.457668	22	39760059	OpenSea	SYNGR1
cg03519879	-0.07861	0.0505627	0.120017	0.458034	14	74227499	S_Shore	C14orf43
cg23127986	-0.0843983	0.0542919	0.120058	0.458034	6	11939022	OpenSea
cg03986322	-0.0533193	0.0343735	0.12086	0.460232	1	9789699	N_Shore	CLSTN1
cg11551464	-0.0723659	0.0466707	0.121006	0.460232	8	49595738	OpenSea
cg21356710	0.165288	0.106698	0.121353	0.460843	2	24234017	S_Shore	MFSD2B
cg04086928	0.111953	0.0723554	0.1218	0.461334	9	134612644	OpenSea	RAPGEF1
cg23917006	0.0547336	0.0353796	0.121855	0.461334	1	43207294	S_Shelf	CLDN19
cg19758448	0.183608	0.118815	0.122269	0.461861	17	37828296	S_Shelf	PGAP3
cg03547355	-0.0764616	0.0494925	0.122367	0.461861	1	227003060	OpenSea
cg07660627	0.28251	0.183081	0.122809	0.462564	17	35481970	OpenSea	ACACA
cg25227803	-0.119295	0.0773336	0.122927	0.462564	10	102239027	N_Shelf	WNT8B
cg09726654	-0.0718254	0.0465985	0.123228	0.462992	2	158114268	OpenSea	GALNT5
cg18708252	0.118468	0.0769801	0.123819	0.464472	22	39545030	N_Shelf	CBX7
cg07112604	-0.07322	0.0476007	0.123997	0.464472	14	91836354	OpenSea	CCDC88C
cg06142740	-0.109715	0.0714243	0.124513	0.465699	2	28973577	N_Shore	PPP1CB
cg06738169	-0.0807385	0.0526838	0.125396	0.467675	19	30102004	S_Shore	POP4
cg14142087	-0.0959347	0.062669	0.125815	0.467675	9	110479859	S_Shore
cg24578857	0.20627	0.13477	0.125884	0.467675	17	17110207	Island	PLD6
cg23916896	-0.15501	0.101292	0.125934	0.467675	5	368804	N_Shore	AHRR
cg07151117	-0.11708	0.0765166	0.125985	0.467675	8	29204954	N_Shore	DUSP4
cg07626482	-0.0744402	0.0486768	0.126196	0.467757	19	47289503	N_Shore	SLC1A5
cg19601144	0.0778273	0.0509618	0.126719	0.468993	15	90614743	S_Shelf	ZNF710
cg06321596	-0.112423	0.0736946	0.127128	0.46911	16	17562960	OpenSea	XYLT1
cg09762515	0.0955437	0.0626303	0.12713	0.46911	7	101556588	N_Shelf	CUX1
cg25385733	-0.13125	0.086247	0.12806	0.47184	2	217237043	Island	MARCH4
cg00871610	-0.124258	0.0817105	0.128332	0.472141	21	37093012	OpenSea	MIR802
cg21869609	0.380721	0.251266	0.129719	0.476536	19	2291613	Island	LINGO3
cg00378510	0.162937	0.107625	0.130045	0.477026	19	2291020	Island	LINGO3
cg22797644	-0.0564893	0.0373703	0.130633	0.47836	6	34206491	S_Shore	HMGA1
cg03147185	-0.0654192	0.0432961	0.130796	0.47836	2	97008030	OpenSea	NCAPH
cg06880612	-0.132706	0.0880336	0.131695	0.480684	2	102759576	Island
cg06595162	0.105021	0.0696901	0.131819	0.480684	21	40141040	OpenSea	NCRNA00114
cg22820188	0.102905	0.0683804	0.132351	0.481913	1	156086004	S_Shore	LMNA
cg23667432	-0.0718975	0.0478148	0.132668	0.482356	2	233244439	Island	ALPP
cg22510139	-0.0989073	0.065871	0.133218	0.483648	1	3058822	N_Shore	PRDM16
cg19859270	-0.141614	0.0944512	0.133786	0.484999	3	98251294	OpenSea	GPR15
cg14266999	-0.140731	0.0940348	0.134502	0.48619	6	33240388	S_Shore	VPS52;RPS18
cg23720331	-0.0927116	0.0619766	0.134676	0.48619	10	123873670	S_Shore	TACC2
cg13184736	-0.198477	0.132752	0.134889	0.48619	1	68299409	S_Shore	GNG12
cg26764244	-0.201585	0.134835	0.1349	0.48619	1	68299511	S_Shore	GNG12
cg09222732	0.108146	0.0724305	0.135412	0.487328	6	466893	OpenSea
cg22957360	-0.150135	0.100873	0.136657	0.491092	10	101282572	N_Shore
cg26850624	0.0739359	0.0497502	0.137242	0.492479	5	429559	OpenSea	AHRR
cg05487507	0.164422	0.110774	0.137729	0.493511	17	46671861	N_Shore	LOC404266;HOXB5
cg11028075	0.155884	0.105261	0.138626	0.496008	10	97200911	OpenSea	SORBS1
cg19426731	-0.131346	0.0887924	0.139074	0.49674	19	49992527	S_Shore	RPL13AP5;SNORD33;SNORD32A;RPL13A
cg14391586	-0.183105	0.123832	0.139232	0.49674	20	62681296	Island	SOX18
cg13916835	0.201025	0.136512	0.140866	0.501596	17	2078431	OpenSea	SMG6
cg03604011	0.124602	0.084643	0.140998	0.501596	5	400201	OpenSea	AHRR
cg06260709	0.17428	0.118646	0.141857	0.503218	20	48626621	Island
cg24771152	0.322638	0.219668	0.1419	0.503218	6	31760608	N_Shelf	VARS
cg01601926	0.0641559	0.0436985	0.142064	0.503218	16	8986308	OpenSea	USP7
cg24576425	-0.0948651	0.0646599	0.142338	0.503469	2	158114404	OpenSea	GALNT5
cg08834436	0.320814	0.218803	0.142586	0.503628	22	27831818	N_Shelf
cg23831876	-0.165407	0.112878	0.142821	0.503738	2	65225988	OpenSea	SLC1A4
cg04239353	-0.0925159	0.0632191	0.143353	0.504898	16	89737085	S_Shore	C16orf55
cg01937809	-0.0774409	0.0530275	0.144183	0.506965	1	37941854	S_Shore	ZC3H12A
cg17274064	-0.117348	0.0804064	0.144444	0.506965	21	40033892	S_Shore	ERG
cg09735822	0.0826421	0.0566415	0.144555	0.506965	12	133015059	N_Shore
cg01177100	0.0603051	0.0413696	0.144918	0.507119	3	9176211	N_Shore	SRGAP3
cg13582060	-0.108391	0.0743734	0.145008	0.507119	9	127040032	OpenSea	NEK6
cg09447622	0.140044	0.0964081	0.146329	0.510216	6	35108605	N_Shore	TCP11
cg17250929	-0.0739992	0.050956	0.146441	0.510216	1	153513810	OpenSea	S100A5
cg16331492	-0.177381	0.122166	0.146512	0.510216	2	107456855	N_Shelf	ST6GAL2
cg01952185	0.19868	0.137498	0.148466	0.5151	5	134813213	OpenSea
cg26703534	-0.0766678	0.0530679	0.148539	0.5151	5	377358	S_Shelf	AHRR
cg16382047	0.115244	0.0797992	0.14869	0.5151	2	231790037	OpenSea	GPR55
cg20059377	-0.122636	0.084991	0.149041	0.5151	15	78369232	N_Shore	TBC1D2B
cg04085571	0.0976015	0.0676466	0.149073	0.5151	11	1872753	OpenSea	LSP1
cg11436113	-0.0928053	0.0643366	0.149163	0.5151	20	19191145	N_Shore
cg05208178	-0.0705844	0.0490348	0.150016	0.517326	2	233928423	S_Shelf	INPP5D
cg12303084	-0.100339	0.0698382	0.150795	0.517753	20	45985741	OpenSea	ZMYND8
cg08170227	-0.103343	0.07195	0.150913	0.517753	14	69422517	OpenSea	ACTN1
cg15342087	-0.144768	0.100798	0.15094	0.517753	6	30720209	OpenSea
cg27178191	0.0751004	0.0523368	0.151302	0.517753	12	51819149	Island	SLC4A8
cg15518113	-0.177613	0.123833	0.15149	0.517753	1	167400121	OpenSea	CD247
cg06866033	-0.154273	0.107563	0.151498	0.517753	5	141391951	N_Shore	GNPDA1
cg26242531	-0.0649785	0.0453162	0.151604	0.517753	14	104190678	N_Shelf	ZFYVE21
cg11621113	-0.0970295	0.0677076	0.151839	0.517842	19	12776725	N_Shore	MORG1;MAN2B1
cg06857018	-0.18634	0.130107	0.152085	0.517969	7	1908314	N_Shore	MAD1L1
cg26077378	-0.274412	0.191705	0.152307	0.51801	3	21792857	OpenSea	ZNF385D
cg27182159	-0.0656189	0.045967	0.153429	0.520591	6	33241226	S_Shore	RPS18
cg13092108	-0.0628889	0.0440606	0.153486	0.520591	1	26857284	S_Shore	RPS6KA1
cg08972170	0.129228	0.0905976	0.153754	0.520786	7	30185776	OpenSea	C7orf41
cg04740205	-0.121401	0.0851931	0.154155	0.520924	11	82871065	S_Shelf	PCF11
cg07826859	-0.0867564	0.0608903	0.154215	0.520924	7	45020086	OpenSea	MYO1G
cg24049050	-0.238869	0.168152	0.155446	0.523842	1	94702435	N_Shore	ARHGAP29
cg13409704	-0.12625	0.0888855	0.155502	0.523842	22	22012495	Island
cg22635676	0.525815	0.370411	0.155741	0.523932	2	241975971	Island	SNED1
cg09635954	-0.17906	0.12627	0.156171	0.524667	7	29605624	N_Shore	PRR15
cg25730428	0.104633	0.0738753	0.156676	0.524961	6	29454755	OpenSea	MAS1L
cg18824330	0.165332	0.116785	0.156866	0.524961	19	18960246	OpenSea	UPF1
cg11229399	-0.158733	0.112132	0.156895	0.524961	1	228689056	OpenSea
cg25043050	-0.128484	0.0909088	0.157559	0.526101	10	129534107	N_Shore	FOXI2
cg16600996	-0.0685174	0.048495	0.157692	0.526101	22	29699230	N_Shelf
cg05575505	0.094753	0.067093	0.157873	0.526101	15	101262162	OpenSea
cg02187196	-0.108657	0.0770328	0.158383	0.527091	20	3869020	N_Shore	PANK2
cg05302701	-0.125293	0.0890338	0.159354	0.529147	18	77196320	Island	NFATC1
cg05542681	0.363809	0.258651	0.159558	0.529147	16	744328	Island	FBXL16
cg15417798	-0.196576	0.139785	0.159642	0.529147	19	14260651	N_Shore	LPHN1
cg23140706	0.0582624	0.0415666	0.161016	0.532989	12	54689278	OpenSea	NFE2
cg15531369	-0.0585328	0.0418613	0.162036	0.535264	19	49993157	S_Shore	RPL13AP5;SNORD33;SNORD35A;SNORD34;RPL13A;SNORD32A
cg00202479	0.196128	0.140313	0.162175	0.535264	6	31760383	N_Shelf	VARS
cg07250758	0.268144	0.191994	0.162524	0.535264	11	61049251	OpenSea	VWCE
cg11146034	-0.0828463	0.0593425	0.162693	0.535264	12	96590670	S_Shore	ELK3
cg08604596	0.100001	0.071646	0.162784	0.535264	16	28565976	S_Shore	CCDC101
cg16764781	0.126517	0.0907122	0.163106	0.535609	3	189347820	OpenSea	TP63
cg16694480	0.118308	0.0848909	0.163423	0.535942	1	19732786	OpenSea	CAPZB
cg05673882	-0.134401	0.0965392	0.163864	0.536675	5	74862702	OpenSea	POLK
cg19220282	-0.215117	0.154879	0.164851	0.539197	2	65217528	S_Shore	SLC1A4
cg16696002	0.0774183	0.0557877	0.165219	0.539687	1	172189728	OpenSea	DNM3
cg22004069	-0.0519448	0.0374922	0.165904	0.540268	19	5585648	N_Shelf
cg07207043	-0.612409	0.442258	0.166134	0.540268	6	7051497	Island
cg16903811	-0.129644	0.0937243	0.16659	0.540268	22	21316245	N_Shelf
cg05286653	0.112077	0.0810706	0.166829	0.540268	19	46800602	Island	HIF3A
cg13289827	0.0850458	0.0615221	0.166861	0.540268	10	134752472	N_Shelf	C10orf93
cg14428590	-0.103737	0.0750552	0.166926	0.540268	15	40076065	S_Shore	FSIP1
cg04881228	-0.0756573	0.0547572	0.167067	0.540268	2	64557277	OpenSea
cg02714303	-0.268857	0.19462	0.167143	0.540268	13	76334728	OpenSea	LMO7
cg01328473	0.113089	0.0819757	0.167727	0.54038	2	1711966	OpenSea	PXDN
cg16269733	0.199361	0.144737	0.168386	0.54038	1	156616804	Island	BCAN
cg21188533	0.451111	0.327513	0.168394	0.54038	3	53700263	OpenSea	CACNA1D
cg09560590	0.12838	0.0932093	0.168412	0.54038	5	143191663	OpenSea	HMHB1
cg01935722	-0.12384	0.0899892	0.168772	0.54038	19	45683155	Island	BLOC1S3
cg18028767	0.0931295	0.0677101	0.169002	0.54038	11	859873	S_Shore	TSPAN4
cg00687135	-0.165827	0.120598	0.169121	0.54038	3	21792991	OpenSea	ZNF385D
cg18584067	-0.0943436	0.0686226	0.169188	0.54038	2	64975916	N_Shelf
cg26405020	-0.0741269	0.053953	0.169468	0.54038	15	91427363	N_Shore	FES
cg19825856	0.128185	0.0933233	0.169579	0.54038	2	107501733	N_Shore	ST6GAL2
cg01692968	-0.110793	0.0807139	0.169858	0.54038	9	108005349	N_Shore
cg20468883	-0.0970906	0.0707397	0.169907	0.54038	15	59982396	S_Shore	BNIP2
cg26992634	-0.171243	0.124855	0.170209	0.54038	5	171709304	N_Shore	UBTD2
cg05194346	-0.122584	0.0894289	0.170456	0.54038	15	101305443	OpenSea
cg19935065	0.158252	0.115531	0.170756	0.54038	10	98062687	OpenSea	DNTT
cg01022370	-0.105442	0.0770067	0.17092	0.54038	8	8749074	Island	MFHAS1
cg27588321	0.143897	0.105166	0.171222	0.54038	16	50775288	N_Shore	CYLD
cg18503679	-0.318388	0.232729	0.171292	0.54038	3	21792543	OpenSea	ZNF385D
cg10841124	0.107609	0.0786638	0.171324	0.54038	5	433274	OpenSea	AHRR
cg07265588	-0.130726	0.0957524	0.172175	0.541296	4	6574480	N_Shelf
cg17325771	-0.0934717	0.0684712	0.172214	0.541296	7	75508891	S_Shore	RHBDD2
cg00000714	0.0783664	0.0574136	0.17227	0.541296	19	54695678	S_Shore	TSEN34
cg07178945	0.126169	0.0925211	0.172671	0.541857	12	4488800	OpenSea	FGF23
cg20211629	0.0879539	0.0645302	0.172887	0.541857	18	48352490	OpenSea	MRO
cg00489660	-0.0716627	0.0527024	0.173905	0.544361	11	57089821	N_Shore	TNKS1BP1
cg14295611	0.133365	0.0981566	0.174244	0.544545	9	136876366	N_Shore
cg13399816	-0.117967	0.0868762	0.174503	0.544545	1	68299468	S_Shore	GNG12
cg22499893	-0.101033	0.074426	0.174624	0.544545	1	24307535	S_Shore	SFRS13A
cg13751330	0.09195	0.0677801	0.174911	0.544557	9	134376826	N_Shore	POMT1
cg13545717	0.183878	0.135593	0.175068	0.544557	9	126585875	OpenSea	DENND1A
cg00336149	0.23273	0.172052	0.176161	0.546996	3	53700195	OpenSea	CACNA1D
cg23058194	0.206629	0.152803	0.176293	0.546996	15	65369127	Island	LOC390594
cg13424029	0.0851707	0.0630868	0.176998	0.548041	10	101297508	Island
cg09247392	0.14051	0.104095	0.177073	0.548041	14	94424156	OpenSea	ASB2
cg20408175	-0.0524221	0.03888	0.17756	0.548792	12	53693169	N_Shore	PFDN5;C12orf10
cg26756208	-0.117867	0.0874586	0.177759	0.548792	10	102414910	Island
cg16274678	0.171522	0.127567	0.178768	0.550504	1	154127952	OpenSea	TPM3;NUP210L
cg26996569	0.1716	0.12766	0.178886	0.550504	12	121829743	OpenSea
cg13561409	0.0842573	0.0626961	0.17898	0.550504	19	3677220	S_Shore	PIP5K1C
cg00609473	-0.0719156	0.0535979	0.179673	0.551948	14	23351842	N_Shelf	REM2
cg23448998	0.130433	0.0972795	0.179983	0.552215	17	17110353	S_Shore	PLD6
cg22870429	-0.0931653	0.069599	0.180701	0.553327	3	114027859	OpenSea	TIGIT
cg22875823	0.140852	0.105246	0.180792	0.553327	6	33400543	OpenSea	SYNGAP1
cg16254756	-0.0709889	0.0531068	0.181314	0.554239	1	154943676	N_Shelf	SHC1
cg10965178	0.0462007	0.0346428	0.182325	0.556183	1	43766752	N_Shelf	TIE1
cg11827925	0.081022	0.0607638	0.182403	0.556183	7	30951498	OpenSea	AQP1
cg01289343	-0.133725	0.100375	0.182775	0.556183	13	114814401	Island	RASA3
cg22573696	-0.177831	0.133653	0.183341	0.556183	6	33216663	Island
cg19406367	0.171076	0.128652	0.183599	0.556183	1	66999929	S_Shore	SGIP1
cg07352544	0.0398135	0.0299417	0.183616	0.556183	1	26126233	OpenSea	SEPN1
cg07506795	0.101783	0.0765632	0.183718	0.556183	16	71523560	OpenSea	ZNF19
cg13782301	0.116494	0.0876355	0.183747	0.556183	6	32116875	Island	PRRT1
cg20778199	-0.157741	0.118802	0.184255	0.556952	6	148020881	OpenSea
cg15393221	0.0985562	0.0742602	0.184451	0.556952	19	40919485	OpenSea	PRX
cg23059461	-0.0943522	0.0711894	0.185049	0.558077	10	72362694	S_Shelf	PRF1
cg24859433	-0.127084	0.0959607	0.18539	0.558427	6	30720203	OpenSea
cg00928816	-0.105082	0.0794484	0.185954	0.559443	10	63809098	OpenSea	ARID5B
cg24448421	-0.141051	0.106781	0.186523	0.560476	12	68737061	OpenSea
cg16565913	-0.127925	0.0969451	0.186982	0.561096	4	40632362	Island	RBM47
cg00583733	-0.0642273	0.0486955	0.187183	0.561096	16	30075102	N_Shore	ALDOA
cg00196407	-0.0739882	0.0561562	0.187657	0.5618	17	959496	OpenSea	ABR
cg03227037	0.100751	0.0765132	0.187914	0.5618	20	62212228	S_Shelf
cg09636313	0.120312	0.0914072	0.188099	0.5618	16	89070025	N_Shore
cg20149625	0.0829438	0.0631763	0.189219	0.563787	11	66026159	Island	KLC2
cg13652493	-0.0897143	0.0683636	0.189415	0.563787	2	70369050	N_Shore
cg04469167	-0.0960114	0.0731878	0.189571	0.563787	9	27529907	S_Shore	MOBKL2B
cg14316231	-0.0692862	0.052828	0.189675	0.563787	8	41895100	OpenSea	MYST3
cg11835355	0.1007	0.0769514	0.190664	0.565794	22	36561746	OpenSea	APOL3
cg08763102	-0.0734315	0.0561319	0.190807	0.565794	4	3079751	S_Shelf	HTT
cg21570209	-0.252369	0.193471	0.192088	0.568911	19	46367987	S_Shore	FOXA3;SYMPK
cg11323506	0.0769005	0.0590386	0.192729	0.570128	5	80529135	OpenSea	RNU5E;RNU5D;CKMT2
cg16049691	0.124267	0.095489	0.193131	0.570636	5	434877	OpenSea	AHRR
cg17174275	-0.0961115	0.0739194	0.193526	0.571121	15	26109429	S_Shore	ATP10A
cg07421287	-0.0900008	0.0692659	0.193823	0.571317	1	111218287	S_Shore	KCNA3
cg09172850	-0.124108	0.0956146	0.194287	0.571376	1	191933198	OpenSea
cg20136951	-0.0558098	0.0430112	0.194437	0.571376	1	2345400	N_Shore	PEX10
cg22107533	0.0883123	0.0680751	0.194536	0.571376	15	45028083	OpenSea	TRIM69
cg22816909	-0.125046	0.0965045	0.19506	0.571789	1	44456739	N_Shore	B4GALT2;CCDC24
cg17924476	23.1807	17.8929	0.195138	0.571789	5	323794	S_Shore	AHRR
cg23094674	-0.0665788	0.0514797	0.195906	0.573362	1	204329186	OpenSea	PLEKHA6
cg17485141	-0.124779	0.0965802	0.196366	0.574028	2	42566556	OpenSea
cg11700584	-0.118605	0.0919517	0.197099	0.575492	14	50088544	S_Shore	RPL36AL;MGAT2
cg15339249	0.17064	0.132508	0.197826	0.576756	4	36282498	OpenSea	DTHD1
cg19142553	-0.0744759	0.0578554	0.197998	0.576756	7	26236069	N_Shelf	HNRNPA2B1
cg26954197	0.122498	0.0954511	0.199368	0.579386	5	436816	OpenSea	AHRR
cg20438687	-0.113222	0.0882636	0.199574	0.579386	17	4761644	OpenSea	MINK1
cg01435643	-0.202651	0.15799	0.199603	0.579386	13	113689776	S_Shore	MCF2L
cg17009069	0.105373	0.0822782	0.200301	0.580298	2	231737752	OpenSea	ITM2C
cg12075928	-0.100298	0.0783301	0.200386	0.580298	8	141801307	OpenSea	PTK2
cg02462416	0.132274	0.103447	0.201017	0.580449	11	2036573	S_Shelf
cg02532700	-0.140431	0.109893	0.201289	0.580449	22	37257404	OpenSea	NCF4
cg18806997	-0.151119	0.118375	0.201739	0.580449	1	45242078	S_Shore	SNORD46;RPS8;SNORD38A
cg19213703	0.0868186	0.068046	0.201998	0.580449	3	177554561	OpenSea
cg04761231	-0.0661349	0.0518363	0.202011	0.580449	9	127623571	Island	RPL35
cg05429117	-0.110803	0.0868574	0.202064	0.580449	10	83630419	N_Shelf
cg06193043	0.154934	0.12148	0.202174	0.580449	1	11908199	OpenSea	NPPA
cg07363676	-0.0945027	0.0741782	0.202665	0.580449	2	108208768	OpenSea
cg24838345	0.199268	0.156483	0.202871	0.580449	8	125737353	N_Shelf	MTSS1
cg14588638	0.116562	0.0916087	0.203235	0.580449	22	29665400	S_Shore	EWSR1;RHBDD3
cg26669717	-0.0573126	0.0450501	0.203304	0.580449	7	641028	N_Shelf	PRKAR1B
cg17025683	-0.147578	0.116037	0.203438	0.580449	1	173836220	N_Shore	SNORD78;ZBTB37;SNORD75;SNORD76;GAS5;SNORD77;SNORD44
cg15892280	0.0487035	0.0383225	0.203769	0.580449	21	40180000	S_Shore	ETS2
cg08689929	-0.0821954	0.0646946	0.203902	0.580449	19	41310517	S_Shelf	EGLN2
cg14292572	-0.0903842	0.071213	0.204366	0.580449	12	67665055	S_Shore	CAND1
cg26062856	-0.0640454	0.0504644	0.204398	0.580449	15	26109425	S_Shore	ATP10A
cg18917643	-0.11395	0.0897917	0.204423	0.580449	5	39476124	OpenSea
cg11961495	0.0918453	0.0724659	0.205003	0.581297	10	80873797	OpenSea	ZMIZ1
cg24150385	0.143441	0.113233	0.205236	0.581297	3	66543263	OpenSea	LRIG1
cg03126058	0.135028	0.106673	0.205579	0.581297	1	3282757	OpenSea	PRDM16
cg06235438	-0.0898309	0.0710137	0.205878	0.581297	16	30485966	S_Shore	ITGAL
cg18915128	0.0619265	0.0489563	0.205895	0.581297	17	26878963	N_Shore	UNC119
cg03341377	-0.0534722	0.0423179	0.20638	0.581352	3	39309355	OpenSea	CX3CR1
cg08305378	-0.057045	0.0451459	0.206385	0.581352	8	118953376	OpenSea	EXT1
cg05318142	-0.153038	0.121255	0.206908	0.582164	2	85999498	OpenSea	ATOH8
cg08384239	-0.107453	0.085184	0.207159	0.582209	2	160041968	OpenSea	TANC1
cg23161492	-0.12456	0.0988327	0.207557	0.582666	15	90357202	N_Shore	ANPEP
cg00022866	0.144231	0.114591	0.208156	0.583026	11	64108440	N_Shore	CCDC88B
cg08097614	-0.100543	0.0799192	0.208371	0.583026	19	46388787	Island	IRF2BP1
cg20611882	0.174333	0.138591	0.208429	0.583026	1	68696709	Island	GPR177
cg26364091	-0.0333962	0.0265739	0.208853	0.583026	22	41633219	N_Shore	CHADL
cg00146864	-0.0600522	0.047801	0.209009	0.583026	17	43392332	N_Shore	MAP3K14
cg01766850	3.7554	2.98986	0.209098	0.583026	6	170580966	Island
cg17877600	0.0576838	0.0459496	0.209344	0.583055	1	208005598	OpenSea
cg20580833	-0.141601	0.11303	0.210288	0.585027	10	99628950	OpenSea	CRTAC1
cg11453837	-0.0680256	0.0543791	0.210952	0.585658	6	32810551	N_Shore	PSMB8
cg07715777	-0.0742223	0.0593373	0.210988	0.585658	6	33128963	N_Shore
cg13708645	0.112978	0.0904465	0.211622	0.586285	12	121974305	N_Shore	KDM2B
cg24426691	-0.124235	0.0994723	0.211688	0.586285	13	96204669	N_Shore	CLDN10
cg10951873	0.092186	0.0739673	0.212652	0.588297	1	25254746	N_Shore	RUNX3
cg13642872	-0.126624	0.101678	0.213004	0.588614	15	78527113	OpenSea	ACSBG1
cg10345404	0.0695222	0.0558726	0.21339	0.588872	8	27187123	S_Shelf	PTK2B
cg23067299	0.111041	0.089285	0.21362	0.588872	5	323907	S_Shore	AHRR
cg27468704	0.0680952	0.0547762	0.213811	0.588872	22	26875823	N_Shelf	HPS4
cg00893603	-0.199059	0.160295	0.2143	0.589254	13	26587011	S_Shore	ATP8A2
cg04095045	-0.116407	0.0937779	0.214492	0.589254	1	24882199	OpenSea	C1orf130
cg05987787	0.154258	0.124429	0.215077	0.589254	6	158448508	OpenSea	SYNJ2
cg20375836	-0.055915	0.0451075	0.215126	0.589254	13	99135543	OpenSea	STK24
cg06814287	0.110775	0.0894131	0.215377	0.589254	6	32120584	N_Shore	PPT2;PRRT1
cg16608498	-0.0709844	0.0573525	0.215832	0.589254	5	158612132	OpenSea	RNF145
cg17024919	-0.224251	0.181205	0.215882	0.589254	3	21792248	OpenSea	ZNF385D
cg08525314	0.139039	0.112356	0.215909	0.589254	19	1854819	Island	KLF16
cg09069072	-0.189091	0.152865	0.216095	0.589254	1	15482753	S_Shore	TMEM51
cg16353615	0.120231	0.0972467	0.21633	0.589254	17	21367564	Island
cg07990556	-0.0565577	0.0458336	0.217211	0.590052	4	159792176	OpenSea	FNIP2
cg02871659	0.194853	0.157908	0.217214	0.590052	16	2014063	N_Shore	SNHG9;SNORA64;SNORA78;RPS2
cg01594949	0.112398	0.091111	0.217337	0.590052	9	140197890	S_Shore	NRARP
cg17781958	-0.0932467	0.0758618	0.21901	0.593941	17	79428404	Island	BAHCC1
cg12873476	-0.104218	0.084874	0.219479	0.594089	8	142402728	S_Shore
cg16767506	0.0916448	0.0746476	0.21956	0.594089	7	142494244	N_Shore
cg07058086	0.125015	0.101878	0.219784	0.594089	8	29120186	Island	KIF13B
cg00327072	-0.19815	0.161574	0.22006	0.594185	5	172110477	Island	NEURL1B
cg05272827	-0.0718265	0.0586733	0.220885	0.595217	17	79380706	Island	BAHCC1
cg21334048	-0.0852041	0.0696068	0.220923	0.595217	17	79450925	Island
cg25466245	0.116917	0.095906	0.222814	0.599291	1	223407095	OpenSea	SUSD4
cg05099952	0.0485265	0.0398196	0.222974	0.599291	16	30367546	S_Shore	CD2BP2
cg00636737	-0.0923039	0.0757728	0.223161	0.599291	20	62695569	S_Shore	TCEA2
cg26640901	-0.0593407	0.0487793	0.223789	0.600327	10	104536035	OpenSea	C10orf26
cg08233235	-0.0819547	0.067409	0.224068	0.600423	19	55898727	S_Shore	RPL28
cg15234271	-0.107508	0.0885991	0.22497	0.60219	19	35531411	N_Shore	HPN
cg13758913	-0.0878565	0.0725922	0.226173	0.604757	18	24283684	OpenSea	LOC728606
cg20697394	-0.104782	0.086675	0.226698	0.605506	12	132918305	N_Shelf
cg13424229	0.123412	0.102297	0.227662	0.606751	3	148581837	OpenSea	CPA3
cg12364755	-0.0475591	0.0394364	0.227828	0.606751	17	2498642	S_Shore	PAFAH1B1
cg03864215	-0.0694708	0.0576144	0.227899	0.606751	11	17408437	N_Shore	KCNJ11
cg17511968	0.0949103	0.0788299	0.228594	0.607947	2	219721165	N_Shelf
cg05156137	-0.132794	0.110382	0.228959	0.607998	21	35898975	OpenSea	RCAN1
cg24711224	0.0526115	0.0437521	0.229173	0.607998	5	176561865	S_Shore	NSD1
cg10955164	0.0927619	0.077182	0.229418	0.607998	22	39919237	S_Shelf
cg22642495	-0.106608	0.0887364	0.229595	0.607998	19	10197856	Island	C19orf66
cg18450254	-0.105195	0.0876549	0.230099	0.608682	3	64200005	OpenSea	PRICKLE2
cg00233633	-0.0994137	0.0829892	0.230952	0.610284	7	29153560	OpenSea	CPVL
cg12096487	0.180593	0.150921	0.231459	0.610973	17	7381683	N_Shore	ZBTB4
cg14142171	0.129855	0.108704	0.23225	0.612044	6	30228101	Island	HLA-L
cg22849665	0.123138	0.103104	0.232359	0.612044	6	32118375	Island	PRRT1
cg25998745	-0.104241	0.0873575	0.232764	0.61238	8	142028625	OpenSea
cg00499700	0.0505981	0.0424226	0.232982	0.61238	5	76116088	Island	F2RL1
cg21698310	-0.0950324	0.0797738	0.233546	0.612737	17	48224718	N_Shore	PPP1R9B
cg00313981	-0.0809665	0.0679759	0.233612	0.612737	1	228595062	S_Shore	TRIM11
cg19744173	-0.0908166	0.0765539	0.2355	0.616167	2	112913178	N_Shelf	FBLN7
cg00604410	0.0734585	0.0619301	0.235563	0.616167	15	67417899	OpenSea	SMAD3
cg22327175	0.0770891	0.0650343	0.235875	0.616167	11	121323934	S_Shore	SORL1
cg27627381	0.0446853	0.0377009	0.235915	0.616167	17	75452100	OpenSea	SEPT9
cg05228408	0.0463904	0.0392544	0.237289	0.618614	1	11865352	N_Shore	CLCN6;MTHFR
cg04136748	-0.0443795	0.0375879	0.237728	0.618614	5	133515262	S_Shelf
cg17230002	0.0530466	0.0449466	0.237915	0.618614	12	54689504	OpenSea	NFE2
cg21138542	-0.107233	0.0908682	0.237963	0.618614	6	170581502	S_Shore
cg04119529	0.0540669	0.0458293	0.238101	0.618614	16	2094667	N_Shelf	NTHL1
cg26646427	0.0568035	0.0482173	0.238768	0.619695	22	46770870	Island	CELSR1
cg01465596	-0.109081	0.0930018	0.240841	0.623093	1	42381916	N_Shore	HIVEP3
cg20722088	-0.219406	0.187096	0.24092	0.623093	12	89742886	N_Shelf	DUSP6
cg02917867	-0.07182	0.0612451	0.24093	0.623093	19	1265999	Island
cg11705651	-0.378215	0.322718	0.241211	0.623093	21	46220932	N_Shore	UBE2G2
cg07063068	-0.160809	0.137249	0.241335	0.623093	14	91711033	OpenSea	GPR68
cg13855261	-0.148228	0.126605	0.241682	0.623337	17	14206572	Island	HS3ST3B1;MGC12916
cg20698421	-0.155839	0.133508	0.243104	0.62581	2	65217623	S_Shore	SLC1A4
cg09869729	-0.103706	0.0888808	0.243293	0.62581	5	176326528	OpenSea	HK3
cg26539631	-0.0742674	0.0636736	0.243462	0.62581	6	32097439	N_Shore	ATF6B;FKBPL
cg03051880	0.0941469	0.0807498	0.243651	0.62581	6	119662024	OpenSea	MAN1A1
cg27332104	-0.0887778	0.0761901	0.243933	0.625826	15	52386161	OpenSea
cg01062834	-0.101347	0.0870198	0.244163	0.625826	10	30348632	S_Shore	KIAA1462
cg13464337	-0.0820532	0.070548	0.244796	0.626313	9	130699468	N_Shore	DPM2
cg11419064	-0.0992303	0.085328	0.244859	0.626313	11	2291264	Island	ASCL2
cg25648203	-0.114881	0.098928	0.245538	0.627402	5	395444	OpenSea	AHRR
cg26219092	-0.0595336	0.0513138	0.245973	0.627864	8	134388022	OpenSea
cg26728709	-0.152355	0.131608	0.247008	0.629504	4	114823338	OpenSea	ARSJ
cg19372602	-0.0665763	0.0575241	0.247123	0.629504	1	156116207	OpenSea
cg18383890	-0.0804236	0.0696009	0.247887	0.630801	13	100636252	N_Shore	ZIC2
cg08038054	-0.111959	0.0969815	0.248319	0.630858	7	93550781	OpenSea	GNG11
cg24090911	-0.108025	0.0935935	0.24842	0.630858	5	400732	OpenSea	AHRR
cg01681525	-0.0914745	0.0793909	0.249237	0.631896	17	79374741	Island	BAHCC1
cg00640314	-0.122157	0.106043	0.249338	0.631896	8	67835853	N_Shore	SNORD87;SNHG6
cg27424326	0.206534	0.179781	0.250636	0.633803	2	129251303	Island
cg06264663	0.162103	0.141186	0.250906	0.633803	13	21563415	Island	LATS2
cg11884933	-0.0571554	0.049836	0.251436	0.633803	7	2774414	N_Shore	GNA12
cg03480935	0.114796	0.100122	0.251564	0.633803	15	67417860	OpenSea	SMAD3
cg03609435	-0.0751156	0.0655203	0.25161	0.633803	17	34965792	OpenSea
cg21399057	-0.0727701	0.0634767	0.251627	0.633803	17	46631910	Island	HOXB3
cg01020987	0.0798883	0.0697297	0.251925	0.633908	1	3816166	N_Shore	C1orf174;LOC100133612
cg01824063	-0.142862	0.124773	0.252219	0.634005	11	71276654	OpenSea	KRTAP5-10
cg11619216	0.0569092	0.0497856	0.253003	0.634567	17	73642080	OpenSea	LOC100130933;RECQL5
cg02326058	0.0952021	0.0833259	0.253235	0.634567	8	8993102	OpenSea
cg16936953	-0.137324	0.120213	0.253311	0.634567	17	57915665	OpenSea	TMEM49
cg26963277	0.0988078	0.0865643	0.253687	0.634567	11	2722407	S_Shore	KCNQ1OT1;KCNQ1
cg02740606	-0.0671676	0.0588611	0.25382	0.634567	11	67206418	S_Shelf	CORO1B;PTPRCAP
cg11429111	0.128075	0.112274	0.253981	0.634567	5	134813329	OpenSea
cg20059928	-0.170046	0.14917	0.254306	0.63474	15	40361485	OpenSea
cg11386011	-0.122865	0.108015	0.255337	0.636664	6	32121156	N_Shore	PPT2;PRRT1
cg26021810	-0.114053	0.100322	0.255591	0.636664	1	200841646	N_Shore	GPR25
cg08243524	-0.119954	0.105653	0.256225	0.637143	19	6482011	OpenSea	DENND1C
cg23162201	0.086367	0.076082	0.256298	0.637143	11	8280741	N_Shelf	LMO1
cg08118908	0.0836256	0.0737446	0.256799	0.637748	16	15787920	OpenSea	NDE1
cg04261607	-0.0456882	0.0403977	0.258071	0.640265	11	65150871	N_Shelf	SLC25A45
cg11550064	-0.0430964	0.0381352	0.258436	0.640527	2	240148191	OpenSea	HDAC4
cg02048412	0.0910042	0.0806883	0.259384	0.642234	16	4421654	Island	VASN;CORO7
cg03234777	-0.123052	0.109222	0.259898	0.642866	11	118095544	OpenSea	AMICA1
cg01731783	-0.0724533	0.0644333	0.260814	0.644454	14	74211788	OpenSea	C14orf43
cg10062919	-0.0471001	0.0419239	0.261239	0.644454	17	38503802	S_Shore	RARA
cg06522681	0.101132	0.0900493	0.261405	0.644454	19	15121596	Island	CCDC105
cg25224090	0.108994	0.0971327	0.261815	0.644454	7	100486248	N_Shore	SRRT
cg16519923	-0.0852416	0.0759696	0.261842	0.644454	16	30485810	S_Shore	ITGAL
cg11066209	0.0761849	0.0680013	0.262567	0.644772	7	2282252	S_Shore	FTSJ2;NUDT1
cg01651915	0.112735	0.100687	0.26286	0.644772	8	55795551	OpenSea
cg27628849	-0.0611154	0.054589	0.262903	0.644772	4	129775059	OpenSea	PHF17
cg13389508	-0.0548981	0.0490687	0.263225	0.644772	8	145012644	N_Shelf	PLEC1
cg01995548	-0.0641452	0.0573838	0.26364	0.644772	16	89628799	S_Shore	RPL13
cg22040631	-0.0785154	0.0702754	0.263887	0.644772	2	129153820	OpenSea
cg11527913	0.0835366	0.0748621	0.264476	0.644772	1	230410329	OpenSea	GALNT2
cg21201657	0.0414591	0.0371596	0.264549	0.644772	19	5624574	S_Shore	SAFB
cg07572233	0.0768442	0.0688772	0.264564	0.644772	1	234689565	OpenSea
cg27528222	-0.131019	0.11748	0.264746	0.644772	1	2138953	S_Shore	C1orf86
cg00574379	-0.0989654	0.0887992	0.265071	0.644772	7	38344455	OpenSea
cg19956914	-0.133893	0.120242	0.265481	0.644772	7	56147257	OpenSea	SUMF2
cg01294327	0.302644	0.271986	0.265829	0.644772	19	2291373	Island	LINGO3
cg07967717	0.0758018	0.0681355	0.265917	0.644772	1	24229682	S_Shore	CNR2
cg17333042	0.195209	0.1756	0.266282	0.644772	10	102822201	Island	KAZALD1
cg00910882	0.0965065	0.0868771	0.266637	0.644772	15	65648312	Island	IGDCC3
cg22437987	0.049338	0.0444189	0.266679	0.644772	17	3820910	OpenSea	P2RX1
cg13443605	0.164283	0.147925	0.26675	0.644772	17	14207036	Island	HS3ST3B1;MGC12916
cg02366772	-0.0757245	0.0682338	0.267094	0.644772	7	105662809	OpenSea	FLJ23834
cg08772028	-0.0852188	0.0768356	0.267384	0.644772	11	118085736	OpenSea	AMICA1
cg01215339	-0.359325	0.324014	0.26744	0.644772	22	50684054	S_Shore	HDAC10;TUBGCP6
cg20295214	0.108385	0.0978389	0.267953	0.645382	1	206226794	S_Shelf	AVPR1B
cg01314044	-0.0977515	0.0884408	0.26904	0.64737	11	94246036	S_Shore
cg26547816	0.075622	0.0685372	0.269866	0.648726	5	142527658	OpenSea	ARHGAP26
cg08256536	-0.150344	0.13638	0.270292	0.649121	8	124215129	OpenSea	FAM83A;LOC100131726
cg02736016	-0.0836066	0.0759622	0.271056	0.649906	12	1017144	OpenSea	WNK1
cg24287110	0.143154	0.130089	0.271144	0.649906	10	3824687	S_Shore	KLF6
cg24495528	-0.0866346	0.0788003	0.271585	0.650145	10	112402748	N_Shore	RBM20
cg20345915	-0.0659548	0.0600176	0.271801	0.650145	10	121296042	OpenSea	RGS10
cg24212377	0.0363444	0.0331036	0.272249	0.650145	11	73110989	OpenSea
cg07751331	0.0953093	0.0868234	0.272319	0.650145	2	26205865	S_Shore	KIF3C
cg03912703	0.207721	0.189383	0.272715	0.650145	1	45279349	Island	BTBD19
cg03054026	2.2621	2.063	0.272854	0.650145	2	242808907	S_Shore
cg00995520	-0.134369	0.1226	0.273082	0.650145	1	111218282	S_Shore	KCNA3
cg14269109	0.102352	0.0934856	0.273585	0.650718	17	78513167	OpenSea
cg21309147	0.119468	0.109354	0.274616	0.65219	17	37382234	Island	STAC2
cg16357921	-0.15451	0.141463	0.274731	0.65219	9	90589634	Island	CDK20
cg11787160	0.0755413	0.0692339	0.275227	0.652517	12	113515332	Island	DTX1
cg17567838	-0.0570002	0.052285	0.275633	0.652517	6	33167488	N_Shore	SLC39A7;RXRB
cg21733098	-0.565737	0.519198	0.275873	0.652517	12	127931219	OpenSea
cg25593631	0.053989	0.0495528	0.275923	0.652517	1	9687880	S_Shore
cg17927313	0.0742702	0.0682993	0.27685	0.653631	15	65151592	OpenSea	PLEKHO2
cg01993576	0.0651063	0.0599118	0.277169	0.653631	6	44187674	S_Shore	SLC29A1
cg13418576	-0.0928696	0.0854632	0.277186	0.653631	9	126105738	S_Shelf
cg05485379	-0.111233	0.102463	0.277657	0.654119	3	197121410	OpenSea
cg22356527	-0.0584473	0.0538949	0.278157	0.654674	5	374425	Island	AHRR
cg07362537	-0.0697954	0.0643951	0.278426	0.654685	6	33240820	S_Shore	VPS52;RPS18
cg24271203	-0.0822242	0.0760206	0.279428	0.656418	12	122658897	OpenSea	IL31;LRRC43
cg06604199	-0.0441917	0.0409121	0.280071	0.656691	20	31331973	S_Shore	COMMD7
cg12103569	-0.0648516	0.0600394	0.280075	0.656691	12	132258560	OpenSea	SFRS8
cg04961225	-0.0566071	0.0525121	0.281041	0.658333	12	91332479	OpenSea
cg07602659	-0.0661135	0.0615194	0.282519	0.661017	17	80844196	OpenSea	TBCD
cg17724147	-0.0861617	0.0802081	0.282721	0.661017	4	58290751	OpenSea
cg23598378	0.0902544	0.0841221	0.283317	0.661785	6	42072986	S_Shore	C6orf132
cg12828729	0.0869467	0.0811162	0.283774	0.662229	5	134823969	N_Shore
cg08651538	-0.0966246	0.0904524	0.285414	0.665428	5	111069986	OpenSea	C5orf13
cg03190891	0.0592985	0.0557682	0.287645	0.669455	10	97201172	OpenSea	SORBS1
cg08534147	-0.0584459	0.0549706	0.287682	0.669455	3	48471771	S_Shore	PLXNB1
cg08732950	0.0634706	0.0597408	0.288039	0.669656	16	89023389	OpenSea	CBFA2T3
cg16988810	0.080465	0.07581	0.288506	0.670114	6	31762650	N_Shore	VARS
cg00347584	0.121217	0.114382	0.289255	0.670272	11	47283025	OpenSea	NR1H3
cg19563365	0.118143	0.11153	0.289466	0.670272	11	86508399	N_Shelf
cg11944324	-0.118152	0.111589	0.289684	0.670272	11	1296536	N_Shore	TOLLIP
cg11735008	-0.103663	0.097948	0.289895	0.670272	1	42380309	N_Shelf	HIVEP3
cg19906672	-0.0824648	0.0779642	0.29018	0.670272	4	6918868	OpenSea	TBC1D14
cg19554457	-0.093132	0.0880636	0.290259	0.670272	12	93774772	S_Shelf	NUDT4;NUDT4P1
cg03440944	0.0619477	0.058602	0.290469	0.670272	7	45023329	N_Shelf	C7orf40
cg04011474	-0.0834856	0.0792311	0.292022	0.672715	2	28904455	OpenSea
cg19506253	-0.10545	0.100128	0.292273	0.672715	2	158301839	OpenSea	CYTIP
cg18649028	-0.111553	0.105938	0.292343	0.672715	6	155428138	OpenSea	TIAM2
cg20684110	-0.0675963	0.0643641	0.293618	0.673956	10	64565750	Island	ADO
cg01447828	0.0732844	0.0698013	0.293764	0.673956	19	40919465	OpenSea	PRX
cg11935041	0.198238	0.188853	0.293858	0.673956	5	150977390	OpenSea
cg01207684	-0.136848	0.1304	0.293971	0.673956	16	4103167	OpenSea	ADCY9
cg14977938	-0.0906234	0.0865649	0.295153	0.67604	14	104190829	N_Shelf	ZFYVE21
cg07924081	0.0622441	0.0595229	0.295692	0.676648	19	45898892	Island	PPP1R13L
cg00668559	0.151273	0.144928	0.296588	0.677775	6	44230977	N_Shore	NFKBIE
cg10304534	-0.0918033	0.0880391	0.297061	0.677775	13	95844361	OpenSea	ABCC4
cg27274382	-0.0905107	0.0868379	0.297275	0.677775	11	76376064	OpenSea	LRRC32
cg16786458	-0.105354	0.10108	0.297279	0.677775	5	149108820	N_Shore	PPARGC1B
cg06968912	-0.070408	0.0676603	0.298056	0.678921	17	40573643	N_Shore	PTRF
cg11145461	-0.131754	0.126742	0.298552	0.678945	1	201475451	N_Shore	CSRP1
cg02373104	0.180848	0.173991	0.298615	0.678945	7	147601429	OpenSea	MIR548F3;CNTNAP2
cg23845009	-0.070455	0.0678779	0.299286	0.679845	11	34323678	OpenSea	ABTB2
cg14614490	0.0561775	0.0542271	0.300217	0.681337	9	123637816	N_Shore	PHF19
cg09182189	-0.0624337	0.0604271	0.301507	0.683637	1	1709203	N_Shore	NADK
cg17082634	-0.0556119	0.0540316	0.303363	0.686132	15	41850503	N_Shore	TYRO3
cg22235877	-0.0656928	0.0638352	0.303433	0.686132	17	79791587	S_Shore	FAM195B;DYSFIP1
cg08754067	-0.0588539	0.0572217	0.303703	0.686132	5	40833236	N_Shelf	SNORD72;RPL37
cg15636519	-0.0973418	0.0947047	0.304023	0.686132	2	191894418	OpenSea	STAT4
cg01442064	-0.0634474	0.0617291	0.304027	0.686132	4	5713450	Island	EVC
cg06361984	0.160737	0.156536	0.304497	0.686132	16	15787940	OpenSea	NDE1
cg14701962	-0.0796057	0.0775332	0.304547	0.686132	1	162348010	OpenSea	C1orf226;C1orf111
cg23771366	-0.0692566	0.0675386	0.305157	0.686881	11	86510998	N_Shore	PRSS23
cg00124004	-0.0456546	0.044584	0.305829	0.687769	8	87527257	Island	CPNE3
cg21815220	0.0541634	0.0529559	0.306402	0.68836	1	1150410	S_Shore	TNFRSF4
cg12212103	-0.0458145	0.044816	0.306648	0.68836	17	48231729	S_Shelf
cg24154132	-0.0870414	0.0853038	0.307554	0.689275	14	103367632	OpenSea	TRAF3
cg25955180	0.133383	0.130814	0.307902	0.689275	6	32116538	N_Shore	PRRT1
cg00981651	-0.128837	0.126412	0.308116	0.689275	20	44574847	Island	PCIF1
cg25341560	-0.102196	0.100283	0.308169	0.689275	19	35530755	N_Shore	SCN1B;HPN
cg21393163	-0.129514	0.127219	0.308657	0.689743	1	12217629	OpenSea
cg07441944	-0.073673	0.0724321	0.309091	0.690089	11	44623459	OpenSea	CD82
cg07413467	0.174803	0.172096	0.309758	0.690957	7	92238086	OpenSea	CDK6
cg21963854	-0.052609	0.0518649	0.310417	0.691343	15	69366348	Island	MIR548H4
cg24439334	0.0882311	0.0870321	0.310689	0.691343	1	2345374	N_Shore	PEX10
cg22582113	0.110503	0.109019	0.310769	0.691343	9	130742348	N_Shore	FAM102A
cg06405563	0.0870857	0.0860719	0.311644	0.691826	17	73577744	OpenSea
cg17422460	0.15836	0.156565	0.311794	0.691826	6	31632171	N_Shore	BAT4;CSNK2B
cg10180092	-0.0909755	0.0899937	0.31206	0.691826	3	171002363	OpenSea	TNIK
cg00024404	-0.0941374	0.0931769	0.312348	0.691826	5	79552470	S_Shore	SERINC5
cg08239426	0.0709172	0.070215	0.312494	0.691826	1	244965954	OpenSea
cg14264316	-0.0656163	0.0650196	0.312889	0.691826	9	134280803	OpenSea
cg15295469	0.0563945	0.0558878	0.312942	0.691826	17	37080300	OpenSea
cg16611234	-0.115731	0.114922	0.313914	0.693243	11	58870075	Island
cg21227253	0.0503082	0.0500027	0.314363	0.693243	14	86050984	OpenSea	FLRT2
cg21913886	-0.147691	0.146812	0.314423	0.693243	1	15485346	S_Shelf	TMEM51
cg01138448	0.0858495	0.0854929	0.315296	0.694453	15	45028595	OpenSea	TRIM69
cg17915189	0.0839092	0.0836016	0.315533	0.694453	7	43789728	OpenSea
cg24019564	0.0570204	0.0569177	0.316439	0.695314	1	25257566	Island	RUNX3
cg18547299	0.102164	0.102038	0.316712	0.695314	19	14049578	OpenSea	PODNL1
cg03140521	-0.0825042	0.0825047	0.317313	0.695314	1	68299388	S_Shore	GNG12
cg13024368	-0.0862459	0.0862646	0.317415	0.695314	11	12030088	Island	DKK3
cg14294321	0.0821597	0.0822618	0.317912	0.695314	19	12895288	S_Shore
cg23490727	-0.073416	0.0735266	0.318039	0.695314	17	232332	N_Shelf
cg03109660	-0.0814972	0.0816491	0.318211	0.695314	4	37684505	N_Shelf	RELL1
cg13087259	-0.0586228	0.0587361	0.318245	0.695314	11	32193669	OpenSea
cg10359157	0.167532	0.16799	0.318634	0.695314	13	51418020	Island	DLEU7
cg22904711	0.0872621	0.0875741	0.319038	0.695314	19	44278628	Island	KCNN4
cg13057898	0.0771842	0.0774807	0.319166	0.695314	1	3703894	Island	LRRC47
cg24173182	0.0835685	0.0839456	0.319489	0.695314	17	1961286	Island	HIC1
cg17333973	0.0468064	0.0470259	0.319575	0.695314	11	2847019	OpenSea	KCNQ1
cg05508862	-0.0553907	0.055761	0.320535	0.69679	17	18885437	OpenSea	SLC5A10;FAM83G
cg22563815	-0.0952426	0.0960904	0.321599	0.697386	15	78856949	N_Shore	CHRNA5
cg11777498	0.191805	0.193655	0.321956	0.697386	6	89673741	S_Shore	RNGTT
cg00741986	-0.0575537	0.0581217	0.322063	0.697386	4	2748332	OpenSea	TNIP2
cg03519967	-0.0897183	0.0906675	0.322403	0.697386	1	26010346	OpenSea	MAN1C1
cg10101600	-0.0750648	0.0759488	0.322976	0.697386	2	43478743	OpenSea	THADA
cg12289251	0.390863	0.39567	0.323225	0.697386	10	18689471	OpenSea	CACNB2
cg25292882	-0.108913	0.110288	0.32338	0.697386	15	39431467	OpenSea
cg18432895	-0.110424	0.111837	0.323466	0.697386	8	29205555	N_Shore	DUSP4
cg14602222	0.114398	0.115884	0.323557	0.697386	12	1025663	OpenSea	RAD52
cg11314684	-0.0894012	0.0905755	0.323626	0.697386	1	244006288	OpenSea	AKT3
cg23975840	-0.0875968	0.0888614	0.324247	0.69791	12	117042895	OpenSea
cg20469744	0.0530814	0.0538684	0.324432	0.69791	13	43949447	OpenSea	ENOX1
cg15578140	0.0575067	0.0584185	0.324922	0.698016	7	147718109	OpenSea	MIR548F3;CNTNAP2
cg26467528	0.220805	0.224363	0.325045	0.698016	6	31632248	N_Shore	BAT4;CSNK2B
cg09848445	0.0965615	0.0982114	0.325508	0.698405	10	43601862	S_Shore	RET
cg21929761	0.0423654	0.0431647	0.326355	0.699615	1	32250675	N_Shelf
cg12901451	0.0865005	0.0881964	0.326706	0.699748	X	48620161	OpenSea	GLOD5
cg08540958	0.0578414	0.0590092	0.326983	0.699748	17	32582246	OpenSea	CCL2
cg05047401	-0.122226	0.124928	0.327889	0.701083	1	156131213	OpenSea	SEMA4A
cg23083984	0.0691467	0.0707168	0.328175	0.701088	16	29675846	Island	SPN
cg22586569	-0.131296	0.134906	0.330433	0.704375	7	5524963	N_Shore	FBXL18
cg06638433	-0.0672198	0.0690698	0.330446	0.704375	17	47075175	Island	IGF2BP1
cg03242028	0.0807356	0.0829783	0.330567	0.704375	9	35754421	N_Shelf	MSMP
cg01556246	-0.0748641	0.0770866	0.331464	0.705009	8	8204802	OpenSea	PRAGMIN
cg06800849	0.143011	0.147272	0.331514	0.705009	16	89180587	OpenSea	ACSF3
cg18777299	-0.0740409	0.0762791	0.331719	0.705009	4	26994740	OpenSea	STIM2
cg11261850	0.0718907	0.0742394	0.332863	0.706833	11	76320970	OpenSea
cg13717434	0.0451022	0.0466599	0.333735	0.70808	9	97854044	OpenSea
cg25773386	0.0498154	0.0516658	0.334953	0.709671	3	51989369	N_Shore	GPR62
cg09872491	0.0663717	0.0688844	0.335285	0.709671	1	11959141	OpenSea
cg24930218	0.0645483	0.0670003	0.335345	0.709671	17	38418866	OpenSea	WIPF2
cg19211915	0.0844296	0.0877329	0.335875	0.709726	11	32452513	Island	WT1
cg02423064	-0.0825397	0.0857815	0.335945	0.709726	17	32484008	Island	ACCN1
cg06367459	-0.0709203	0.0738668	0.337	0.70993	19	55898325	S_Shore	RPL28
cg12619504	-0.0679276	0.0707651	0.337104	0.70993	5	179232533	Island	SQSTM1;MGAT4B
cg03803818	-0.0641986	0.0668882	0.337161	0.70993	12	110637414	OpenSea	IFT81
cg15012027	-0.0888145	0.0926847	0.33794	0.70993	2	99351550	S_Shelf
cg03707168	-0.0934308	0.0976038	0.338443	0.70993	19	49379127	S_Shelf	PPP1R15A
cg23867494	-0.0426414	0.0445674	0.338675	0.70993	1	1150322	S_Shore	TNFRSF4
cg07992484	-0.0401418	0.0419829	0.338998	0.70993	2	106724161	OpenSea	UXS1
cg18091264	-0.0543561	0.0568754	0.339222	0.70993	15	66795595	OpenSea	SNORD18A;RPL4;SNORD18B;SNORD16
cg26403843	-0.10946	0.114553	0.339304	0.70993	5	158634085	N_Shelf	RNF145
cg04211179	-0.047258	0.0495225	0.339946	0.70993	1	16301562	N_Shore	ZBTB17
cg11178863	-0.11	0.115295	0.340043	0.70993	1	13839785	Island
cg07945582	-0.0677109	0.0709808	0.340118	0.70993	7	26206579	OpenSea	NFE2L3
cg25809905	-0.0794482	0.0832911	0.340154	0.70993	17	42467728	OpenSea	ITGA2B
cg11824827	-0.0695096	0.0728915	0.340284	0.70993	16	31075547	Island	ZNF668
cg01389506	-0.122598	0.128649	0.340607	0.70993	12	109203581	OpenSea	SSH1
cg19942495	-0.0785131	0.0823918	0.340629	0.70993	17	32484027	Island	ACCN1
cg04362790	-0.0765951	0.0804895	0.341291	0.710713	14	100223811	OpenSea
cg24539517	-0.0828521	0.0871552	0.341794	0.711161	10	121161258	OpenSea	GRK5
cg07123182	0.100629	0.105936	0.342161	0.711327	11	2722391	S_Shore	KCNQ1OT1;KCNQ1
cg20644981	-0.110157	0.116139	0.342879	0.711833	4	152020400	N_Shore	RPS3A
cg22858500	-0.0889402	0.0938778	0.343433	0.711833	10	18629006	OpenSea	CACNB2
cg03224013	0.167079	0.176427	0.343631	0.711833	14	106382726	OpenSea	KIAA0125
cg09084391	0.128081	0.135392	0.344149	0.711833	5	346247	S_Shore	AHRR
cg02013841	-0.105526	0.111571	0.344239	0.711833	13	49159767	OpenSea
cg04044720	-0.0809366	0.0856247	0.344533	0.711833	3	22413680	Island
cg06537333	-0.0299	0.0316396	0.344649	0.711833	16	85643863	N_Shore	KIAA0182
cg02451831	0.0647832	0.0685783	0.344832	0.711833	7	26578098	OpenSea	KIAA0087
cg17084044	0.0614692	0.0650916	0.344992	0.711833	1	1150416	S_Shore	TNFRSF4
cg03970900	-0.1131	0.119992	0.345905	0.713124	1	222440048	OpenSea
cg01568319	-0.0795298	0.0844641	0.346407	0.713327	6	168841907	Island	SMOC2
cg18956562	0.131178	0.139367	0.34658	0.713327	7	144149304	OpenSea	TPK1
cg00808648	-0.0533952	0.056784	0.347053	0.713706	14	105779910	N_Shore	PACS2
cg13641317	-0.0612928	0.0652963	0.347891	0.714024	3	127255552	OpenSea
cg15074033	0.100066	0.106615	0.34795	0.714024	12	52652462	Island
cg22377043	0.0583785	0.062215	0.348072	0.714024	15	43809486	OpenSea	MAP1A
cg23716141	0.150285	0.16032	0.348549	0.714376	17	75360477	OpenSea	SEPT9
cg20751345	-0.0749304	0.0800805	0.349433	0.714376	6	30066428	N_Shelf
cg09022230	0.13746	0.146952	0.349577	0.714376	7	5457225	N_Shore	TNRC18
cg06194738	-0.0456236	0.0487782	0.349619	0.714376	6	32159607	N_Shelf	GPSM3
cg08397758	-0.0811815	0.0868068	0.349686	0.714376	10	100174853	OpenSea	PYROXD2
cg18931633	-0.0459909	0.0493339	0.351214	0.716277	8	27470575	N_Shore	CLU
cg16219322	-0.082586	0.0885918	0.351229	0.716277	5	399012	OpenSea	AHRR
cg10843343	0.0543659	0.0584144	0.352013	0.716277	12	53298027	S_Shore	KRT8
cg24759108	-0.041738	0.0448507	0.352061	0.716277	10	126223401	OpenSea	LHPP
cg07180646	0.0641714	0.0689575	0.352064	0.716277	1	15481541	S_Shore	TMEM51
cg21268659	0.0760154	0.0817839	0.352647	0.716875	7	129403187	S_Shore
cg10310310	-0.0917888	0.0988532	0.353129	0.717267	7	157367150	N_Shore	PTPRN2;MIR153-2
cg04701628	0.0331449	0.0357796	0.354257	0.718918	16	31492263	S_Shelf
cg26203136	0.0507013	0.0547767	0.354654	0.718918	7	739057	OpenSea	PRKAR1B
cg23363754	-0.576906	0.623484	0.354813	0.718918	7	29606082	Island	PRR15
cg11530213	-0.1532	0.165784	0.355438	0.719596	8	42037966	OpenSea	PLAT
cg26995224	0.112936	0.122334	0.355913	0.719791	12	121974146	N_Shore	KDM2B
cg00496272	-0.090016	0.0975881	0.356316	0.719791	16	67877232	S_Shore	CENPT;THAP11
cg04189326	-0.0442931	0.0480935	0.357061	0.719791	14	103481271	OpenSea	CDC42BPB
cg07607355	0.0579786	0.062965	0.357151	0.719791	20	30196400	Island
cg08867399	0.125264	0.136054	0.357213	0.719791	2	129077561	Island	HS6ST1
cg07286341	-0.0604798	0.0656988	0.357279	0.719791	5	176923805	Island	PDLIM7
cg08365738	-0.0601573	0.0654248	0.357841	0.719856	3	112324301	OpenSea	CCDC80
cg10190813	-0.0811456	0.0882605	0.357893	0.719856	7	48018530	N_Shore	HUS1
cg26371172	0.111365	0.121378	0.358876	0.721248	6	29454888	OpenSea	MAS1L
cg26348226	-0.0541353	0.0591517	0.360089	0.723099	1	21617442	S_Shore	ECE1
cg05460226	0.059922	0.065522	0.360437	0.72321	17	8804279	OpenSea	PIK3R5
cg10678215	0.100025	0.10961	0.36148	0.724716	5	143191565	OpenSea	HMHB1
cg19211853	-0.141019	0.154683	0.361946	0.725064	13	79968216	OpenSea	RBM26
cg02161701	0.125116	0.137462	0.362727	0.725608	15	90199179	S_Shore	KIF7
cg07229212	-0.0542	0.0595582	0.362804	0.725608	8	11056726	N_Shore	XKR6
cg03916421	-0.0474411	0.0522509	0.363906	0.726911	4	130013461	N_Shore	SCLT1;C4orf33
cg09578155	-0.0411403	0.0453488	0.364303	0.726911	11	68141470	OpenSea	LRP5
cg13876315	-0.044611	0.0492753	0.365284	0.726911	9	35650526	S_Shelf	SIT1
cg04673446	-0.0724572	0.0800536	0.365408	0.726911	22	39879951	N_Shelf	MGAT3
cg10493186	0.0829175	0.0916458	0.365592	0.726911	1	3134756	OpenSea	PRDM16
cg23198334	0.0871419	0.0963189	0.365612	0.726911	10	76179907	OpenSea	ADK
cg26878655	-0.0581016	0.0642311	0.365693	0.726911	17	38481877	OpenSea	RARA
cg07469402	-0.226431	0.250389	0.365828	0.726911	12	45444767	Island	DBX2
cg11660018	-0.0595392	0.065876	0.366098	0.726911	11	86510915	N_Shore	PRSS23
cg11012543	0.0573222	0.0637425	0.368505	0.731104	3	52231691	N_Shore	ALAS1
cg00198594	0.0767196	0.0853719	0.368838	0.73118	3	192734341	OpenSea
cg07381806	0.0699809	0.0779654	0.369404	0.731716	19	2094327	N_Shore	MOBKL2A
cg20772590	-0.0470149	0.0524117	0.369702	0.73172	17	75446431	N_Shore	SEPT9
cg21337881	-0.0447185	0.049917	0.370329	0.732375	17	5138645	OpenSea	C17orf87
cg10520740	-0.0620187	0.0693148	0.370926	0.732972	12	1952798	OpenSea	CACNA2D4
cg09938479	-0.120728	0.135241	0.372024	0.733875	1	178455912	Island
cg14174221	-0.0923912	0.103576	0.372386	0.733875	21	43835592	OpenSea	UBASH3A
cg05256179	0.0776409	0.0870918	0.37267	0.733875	6	31658176	OpenSea	BAT5
cg01360605	0.068304	0.0767882	0.373728	0.733875	20	58983676	OpenSea
cg03082813	-0.0725086	0.0815274	0.3738	0.733875	3	47554177	N_Shore	C3orf75
cg01499816	-0.0660319	0.0742575	0.37388	0.733875	14	92807984	OpenSea	SLC24A4
cg12140977	-0.0379456	0.0426793	0.373956	0.733875	8	134513309	OpenSea	ST3GAL1
cg18082788	0.161402	0.181566	0.374035	0.733875	6	149806339	OpenSea	ZC3H12D
cg09160123	0.0306708	0.0345038	0.374051	0.733875	1	41981735	N_Shore	HIVEP3
cg16545743	0.0699828	0.0788671	0.37489	0.734372	5	131396250	OpenSea	IL3
cg18582010	-0.0721896	0.0815011	0.375753	0.734372	8	131415376	OpenSea	ASAP1
cg05438727	-0.0393085	0.0443992	0.375972	0.734372	11	2800047	OpenSea	KCNQ1
cg21025494	-0.0862681	0.0974523	0.376031	0.734372	7	23502744	OpenSea	IGF2BP3
cg23925513	0.0560429	0.063314	0.376072	0.734372	17	6923526	N_Shore
cg17098103	-0.111101	0.125519	0.376084	0.734372	1	42385160	S_Shore	HIVEP3
cg20066188	-0.128188	0.144984	0.376614	0.734416	22	37678791	OpenSea	CYTH4
cg14024579	0.0523214	0.0591876	0.3767	0.734416	9	139332845	Island	INPP5E
cg04420138	0.0838419	0.0951591	0.37828	0.736916	11	113932235	S_Shore	ZBTB16
cg24323726	-0.0476447	0.0541332	0.378785	0.737265	3	111314186	OpenSea	ZBED2;CD96
cg26542660	0.057304	0.0651836	0.379338	0.737265	4	56813860	N_Shore	CEP135
cg23046844	-0.040464	0.0460449	0.379512	0.737265	10	102322911	S_Shore
cg22417733	-0.107908	0.122938	0.380083	0.737265	6	153303409	Island	FBXO5
cg27102350	-0.0978114	0.111468	0.380225	0.737265	17	38501677	Island	RARA
cg02782510	0.0972711	0.110857	0.380245	0.737265	3	160820084	N_Shelf	B3GALNT1
cg27067781	0.126829	0.144811	0.381128	0.737477	6	32116853	Island	PRRT1
cg14089503	-0.106806	0.121976	0.38123	0.737477	8	37755555	N_Shore	RAB11FIP1
cg00867472	0.0550747	0.0629503	0.381632	0.737477	1	156714808	S_Shelf	HDGF
cg10785537	0.0517932	0.0592427	0.38198	0.737477	2	74603226	OpenSea	DCTN1
cg11801110	0.0639798	0.0731945	0.38206	0.737477	22	50356763	Island	PIM3
cg09557991	0.109626	0.125437	0.382142	0.737477	1	12227927	S_Shore	TNFRSF1B
cg20309891	-0.0574467	0.0658013	0.382645	0.737872	17	41739130	OpenSea	MEOX1
cg00888605	-0.048056	0.0551006	0.383126	0.738226	16	71523475	OpenSea	ZNF19
cg24924577	-0.0860594	0.0989128	0.384271	0.739673	15	90735148	OpenSea	SEMA4B
cg10666909	-0.0545765	0.0627808	0.384673	0.739673	6	32820249	N_Shore	TAP1
cg24741609	0.0590857	0.0679822	0.384774	0.739673	1	54122060	OpenSea	GLIS1
cg11714502	0.0436855	0.0503448	0.385544	0.739781	9	130640212	S_Shore	AK1
cg04539476	-0.0364954	0.0420594	0.385553	0.739781	14	23351487	OpenSea	REM2
cg24591300	-0.0571962	0.0659402	0.385726	0.739781	10	100993025	N_Shore	HPSE2
cg16776035	0.0388483	0.0448307	0.386185	0.740088	17	74542680	OpenSea
cg14523574	-0.0538641	0.0622187	0.386643	0.740392	1	36948570	OpenSea	CSF3R
cg22561727	0.0763793	0.0884218	0.387695	0.74097	19	4719848	N_Shelf	DPP9
cg23940612	0.0593346	0.0687009	0.387772	0.74097	2	218898788	Island
cg17617843	-0.0878873	0.101776	0.387842	0.74097	5	34043454	OpenSea	C1QTNF3
cg12494529	-0.134108	0.15562	0.388815	0.742255	10	1082432	OpenSea	C10orf110
cg26103512	-0.070617	0.082064	0.389507	0.743004	17	80231812	Island	CSNK1D
cg18369990	-0.0472771	0.0550117	0.390119	0.743599	2	112941244	S_Shore	FBLN7
cg06819357	-0.0708288	0.0824804	0.390486	0.743726	14	102928437	OpenSea	TECPR2
cg01979157	-0.0561641	0.0654586	0.390887	0.743916	1	2161013	Island	SKI
cg02838589	-0.121457	0.14168	0.391301	0.744133	20	44444530	S_Shelf	UBE2C
cg02704502	0.0832034	0.0978697	0.395245	0.751056	11	2036580	S_Shelf
cg20240091	-0.0608846	0.071932	0.39732	0.75442	1	175044916	N_Shelf	TNN
cg04268813	0.0454918	0.0538136	0.39791	0.754963	2	42566404	OpenSea
cg14357089	0.0902441	0.10687	0.398428	0.755354	10	18550033	OpenSea	CACNB2
cg00395063	0.0515054	0.0610557	0.398904	0.755354	11	120210293	S_Shelf	ARHGEF12
cg09588020	-0.0585471	0.0694316	0.399097	0.755354	1	27755803	OpenSea	WASF2
cg25062539	-0.0685051	0.0813033	0.399459	0.755354	8	79718482	S_Shore	IL7
cg08409562	-0.041301	0.0490603	0.399877	0.755354	6	31737885	OpenSea	C6orf27
cg04506190	0.0898219	0.106713	0.399947	0.755354	3	129323941	Island	PLXND1
cg26253500	0.221431	0.263265	0.400293	0.755379	7	136641740	OpenSea	CHRM2
cg20268992	0.0689499	0.0820244	0.400571	0.755379	11	113953621	Island	ZBTB16
cg00537820	0.0596924	0.0710661	0.400933	0.755488	9	140346864	N_Shore	NELF
cg18482892	-0.0787036	0.0937857	0.401365	0.755652	3	56833426	N_Shelf	ARHGEF3
cg06478823	-0.114045	0.13604	0.401854	0.755652	16	20774873	OpenSea	ACSM3
cg00960906	-0.0609556	0.0727248	0.401936	0.755652	5	31769846	OpenSea
cg01513913	0.0499312	0.0596211	0.402325	0.755809	14	106329158	OpenSea
cg18468796	0.0560177	0.0669413	0.402694	0.75593	15	74612177	OpenSea	CCDC33
cg23401251	0.089072	0.106606	0.403423	0.756724	2	27683905	OpenSea	IFT172
cg16340422	0.133023	0.159315	0.403735	0.756735	17	17110120	Island	PLD6
cg22705225	-0.0526187	0.063116	0.40446	0.75752	5	31640216	S_Shore
cg26942124	-0.051638	0.0620429	0.405243	0.758414	5	124080075	OpenSea	ZNF608
cg14741228	0.163497	0.196721	0.405913	0.759016	12	31476479	N_Shore	FAM60A;FLJ13224
cg25008614	-0.0363571	0.04377	0.406178	0.759016	15	44956192	S_Shore	SPG11
cg03280235	-0.050989	0.0615145	0.407165	0.760046	6	32158953	OpenSea	PBX2;GPSM3
cg11327659	-0.0978071	0.118042	0.407343	0.760046	7	150037044	N_Shore	RARRES2
cg20408402	-0.0502314	0.060685	0.407817	0.760066	10	72362452	S_Shore	PRF1
cg19254163	0.0496851	0.0600713	0.408179	0.760066	11	60623782	S_Shelf	GPR44
cg08039560	0.0390467	0.0472214	0.408303	0.760066	21	45575832	Island
cg27589809	-0.0554674	0.06712	0.408581	0.760066	3	50650410	S_Shore	CISH
cg21097733	-0.0355021	0.0430996	0.410098	0.761861	17	46623729	S_Shelf	HOXB2
cg03014634	0.0450001	0.0546377	0.410162	0.761861	16	85205030	Island
cg07383757	-0.075486	0.0918548	0.411192	0.763203	11	3647654	OpenSea	TRPC2
cg00116430	0.053579	0.0652591	0.411635	0.763453	1	94188268	OpenSea
cg16969872	-0.0699116	0.0853111	0.412507	0.764496	13	79968324	OpenSea	RBM26
cg17933936	-0.07098	0.0866888	0.412906	0.764523	1	226885709	OpenSea	ITPKB
cg05599106	-0.074228	0.0907936	0.413616	0.764523	19	12251511	S_Shore	ZNF20
cg15261712	0.144071	0.176252	0.413693	0.764523	7	92238248	OpenSea	CDK6
cg06518831	0.0721865	0.0883231	0.413756	0.764523	6	31632541	N_Shore	BAT4;CSNK2B
cg12474798	-0.0578694	0.0708735	0.414204	0.76478	10	64565772	Island	ADO
cg17207590	0.0737322	0.0904158	0.414798	0.765305	15	63570580	S_Shore	APH1B
cg05875421	-0.0909508	0.111605	0.41511	0.76531	14	91709951	OpenSea	GPR68
cg02560388	-0.0652853	0.0801888	0.415562	0.765575	2	11969958	OpenSea
cg04189320	0.0599787	0.0739045	0.417038	0.767722	15	31691214	S_Shore
cg02512902	-0.05396	0.0666471	0.418148	0.769194	17	25799447	OpenSea	KSR1
cg11844970	-0.0441525	0.0547004	0.41957	0.770781	7	100492186	N_Shore	ACHE
cg20072118	-0.0400897	0.0496739	0.419633	0.770781	12	52653637	S_Shore
cg13279811	0.0871362	0.108293	0.421033	0.772773	3	24725365	OpenSea
cg00214171	-0.0418237	0.0520134	0.421342	0.772773	17	73642991	OpenSea	RECQL5;LOC100130933
cg25323554	-0.0506871	0.0630891	0.421731	0.772914	17	27135257	N_Shelf	C17orf63
cg13221074	-0.0426241	0.0530898	0.422051	0.772928	11	64051814	N_Shore	GPR137;BAD
cg23677833	-0.0885688	0.110422	0.422501	0.77318	19	16308345	N_Shore	AP1M1
cg11270278	0.0641901	0.0801019	0.422926	0.773386	3	177039618	OpenSea
cg00652657	-0.0833586	0.1043	0.424164	0.774574	10	131761587	Island	EBF3
cg07027613	-0.0595086	0.0745227	0.424563	0.774574	12	7260608	OpenSea	C1RL;LOC283314
cg25011395	0.04847	0.0607493	0.424946	0.774574	17	7834607	N_Shore	CNTROB;TRAPPC1
cg15948030	0.0292781	0.0367282	0.42536	0.774574	6	31760825	N_Shelf	VARS
cg08832695	0.0695433	0.0872496	0.425415	0.774574	17	46676375	S_Shore	LOC404266;HOXB6
cg03721291	-0.0257172	0.0322676	0.425452	0.774574	17	73649149	OpenSea	RECQL5
cg08479476	0.114425	0.143673	0.425785	0.77461	2	70313163	N_Shore	PCBP1
cg10585661	0.186801	0.234968	0.426609	0.775013	3	184056618	Island	FAM131A
cg26950531	-0.0935203	0.117693	0.426839	0.775013	19	38704515	S_Shelf	DPF1
cg24139443	0.112446	0.141543	0.426946	0.775013	17	74131549	N_Shelf
cg18896032	0.0591229	0.0745716	0.427875	0.775664	11	57097718	OpenSea	SSRP1
cg04079139	0.0683036	0.0862152	0.428218	0.775664	1	26735245	N_Shelf
cg16342298	0.0832531	0.105091	0.428244	0.775664	1	47902085	N_Shore	FOXD2
cg15417641	0.197965	0.250067	0.428565	0.775677	3	53700141	OpenSea	CACNA1D
cg07485754	0.0876131	0.11101	0.429973	0.777146	7	116511339	OpenSea	CAPZA2
cg26908328	-0.0859558	0.108917	0.430004	0.777146	5	79552537	S_Shore	SERINC5
cg25664715	0.0690291	0.0881329	0.433487	0.781776	6	31556482	OpenSea	LST1
cg19859698	-0.0641433	0.0819204	0.43363	0.781776	14	61822607	OpenSea	PRKCH
cg22006825	0.0397826	0.0508132	0.433675	0.781776	19	41771771	S_Shore	HNRNPUL1
cg23460961	-0.0840985	0.107588	0.434406	0.781776	11	94382347	OpenSea
cg23541422	-0.0556181	0.0711997	0.434711	0.781776	2	8714363	OpenSea
cg06896207	0.228714	0.293125	0.435238	0.781776	19	2095364	N_Shore	MOBKL2A
cg22761205	-0.0434437	0.0556884	0.435319	0.781776	11	457256	N_Shore	PTDSS2
cg06096184	0.0554805	0.0711454	0.435498	0.781776	3	66549732	N_Shore	LRIG1
cg23680900	-0.0519587	0.0666852	0.435883	0.781776	15	75017924	N_Shore	CYP1A1
cg10420527	0.0370262	0.0475228	0.435906	0.781776	11	68138505	OpenSea	LRP5
cg25962015	-0.0525116	0.0674177	0.436039	0.781776	7	26579291	OpenSea	KIAA0087
cg00308065	0.0821506	0.105574	0.436492	0.782022	12	124422135	Island	CCDC92
cg18828619	0.0359747	0.046304	0.437203	0.782221	14	56615077	OpenSea	PELI2
cg26937798	-0.100651	0.129559	0.437235	0.782221	16	27326054	S_Shore	IL4R
cg03785755	0.09152	0.118024	0.438083	0.782314	6	26196794	N_Shore
cg07987890	-0.0580049	0.074861	0.438437	0.782314	15	69366322	Island	MIR548H4
cg16398761	-0.0653058	0.0842892	0.438468	0.782314	14	74220238	OpenSea	C14orf43
cg12455309	0.0764043	0.0986666	0.438713	0.782314	6	582493	OpenSea	EXOC2
cg03689048	-0.0303944	0.0392665	0.438899	0.782314	6	31619544	N_Shore	BAT3
cg24807547	0.0375089	0.0484879	0.439183	0.782314	6	37504484	S_Shore
cg20152539	0.0918696	0.119001	0.440111	0.783404	17	14206871	Island	HS3ST3B1;MGC12916
cg14252502	-0.0481363	0.0624676	0.440955	0.78394	19	8676388	S_Shore	ADAMTS10
cg00446123	0.0400578	0.052011	0.441194	0.78394	20	62367888	N_Shore	LIME1
cg01305745	-0.0457725	0.0594529	0.441362	0.78394	16	31106788	S_Shore	VKORC1
cg25198941	0.0575998	0.0749775	0.442351	0.784526	17	80454611	N_Shore
cg03536711	0.0971702	0.126518	0.442467	0.784526	1	221509067	OpenSea	LOC400804
cg07969918	-0.0302203	0.0393628	0.442642	0.784526	22	31682909	N_Shelf	PIK3IP1
cg20967006	-0.0678403	0.0886092	0.443907	0.786073	1	52343400	N_Shore	NRD1
cg22968401	0.051671	0.0675258	0.44415	0.786073	17	27370009	OpenSea	PIPOX
cg05316864	0.0482021	0.0631263	0.445116	0.786759	4	140527631	OpenSea
cg12583553	-0.0671905	0.0880049	0.445174	0.786759	6	33242487	N_Shelf	RPS18
cg12621745	-0.0538568	0.0707344	0.446421	0.788401	8	145043333	N_Shelf	PLEC1
cg12800803	-0.0479992	0.0631483	0.447193	0.788986	20	60717299	N_Shore	PSMA7
cg18824446	0.0860802	0.113382	0.44773	0.788986	15	89154058	OpenSea	MIR7-2
cg11679455	0.036855	0.0485551	0.447832	0.788986	10	8100761	Island	GATA3
cg17461214	-0.0909386	0.11986	0.448027	0.788986	1	241799063	N_Shelf	CHML;OPN3
cg14016875	0.0699764	0.0925319	0.449505	0.789737	17	14206981	Island	HS3ST3B1;MGC12916
cg09322513	-0.057134	0.0755589	0.449559	0.789737	16	65555681	OpenSea	LOC283867
cg19555708	-0.0354918	0.0469516	0.449696	0.789737	6	32159604	N_Shelf	GPSM3
cg21615831	0.0670748	0.0887636	0.449855	0.789737	17	25798202	OpenSea	KSR1
cg15600935	0.0598065	0.0793199	0.450855	0.789737	7	101556684	N_Shelf	CUX1
cg22952787	0.0554063	0.0734847	0.450858	0.789737	13	77567402	S_Shore	CLN5
cg15059065	0.073146	0.0970577	0.451069	0.789737	19	17354961	N_Shore	NR2F6
cg17690322	0.0344289	0.0456895	0.451125	0.789737	11	67206434	S_Shelf	CORO1B;PTPRCAP
cg20707126	-0.0776624	0.10315	0.451503	0.789737	7	116750996	OpenSea	ST7
cg23291039	0.0866298	0.115095	0.451643	0.789737	4	25808901	OpenSea	SEL1L3
cg03774988	-0.0555781	0.0739676	0.452421	0.79054	20	62715942	N_Shore	OPRL1;C20orf201
cg09749364	-0.0775146	0.103303	0.453038	0.79106	15	40384779	OpenSea	BMF
cg21920570	-0.0653128	0.0871604	0.453652	0.791574	11	63766787	Island	MACROD1
cg26985798	0.07527	0.100538	0.454056	0.79172	11	60524323	OpenSea	MS4A15
cg15059804	-0.10395	0.138975	0.454476	0.791895	1	33766318	OpenSea	ZNF362
cg03935116	-0.0673382	0.0908802	0.45872	0.798728	12	31476565	N_Shore	FAM60A;FLJ13224
cg05444514	0.0568493	0.0768373	0.459381	0.799002	6	466935	OpenSea
cg26351966	-0.0591811	0.0800142	0.459523	0.799002	10	102106080	N_Shore	SCD
cg26585644	0.031494	0.0426863	0.460636	0.799974	16	2302081	S_Shore	DCI
cg15544235	0.0700925	0.0950216	0.460728	0.799974	4	3080113	S_Shelf	HTT
cg07886712	-0.0560082	0.0760069	0.461194	0.800221	22	29665413	S_Shore	EWSR1;RHBDD3
cg23204396	-0.0678836	0.0921978	0.461559	0.800294	6	31548107	N_Shore
cg17588293	-0.0556201	0.0757867	0.463008	0.802244	1	154986238	N_Shelf	ZBTB7B
cg01097768	-0.0456771	0.0623187	0.463583	0.80268	5	378854	OpenSea	AHRR
cg04208434	-0.0424451	0.0580393	0.464586	0.803642	3	129513427	OpenSea	TMCC1
cg02338271	-0.0515096	0.070466	0.464788	0.803642	1	171868115	OpenSea	DNM3
cg21664281	0.0898361	0.123374	0.466513	0.805958	3	193561005	OpenSea
cg01834979	0.105343	0.144871	0.467135	0.805958	12	58119918	Island	AGAP2;LOC100130776
cg13832201	0.0703245	0.0967339	0.467233	0.805958	17	19282521	Island	MAPK7
cg20268522	-0.060832	0.0837136	0.467429	0.805958	11	112832152	N_Shore	NCAM1
cg21316772	0.0316937	0.0436902	0.468196	0.806644	9	33167933	Island	B4GALT1
cg21161138	-0.0405161	0.0558877	0.468479	0.806644	5	399360	OpenSea	AHRR
cg10510742	0.0742889	0.102757	0.469707	0.807664	16	30620917	N_Shore	ZNF689
cg17490844	-0.0738538	0.102159	0.469724	0.807664	2	129039085	OpenSea	HS6ST1
cg06151964	-0.0384327	0.0533209	0.471044	0.808738	19	35531417	N_Shore	HPN
cg25537245	0.069158	0.0959582	0.471088	0.808738	17	56413890	OpenSea
cg02145310	-0.0269256	0.0373921	0.471471	0.808738	10	80844809	OpenSea	ZMIZ1
cg17931529	0.0421592	0.0585716	0.471655	0.808738	19	2080023	S_Shore	MOBKL2A
cg16011250	0.0719487	0.10008	0.472195	0.809104	12	68024459	OpenSea
cg27252776	0.0704415	0.0985306	0.474659	0.810895	3	124564252	OpenSea	ITGB5
cg04352288	0.0687202	0.0961488	0.474778	0.810895	16	87958407	OpenSea	CA5A
cg17272563	0.0919451	0.12873	0.475073	0.810895	6	32116548	N_Shore	PRRT1
cg16896326	-0.0783423	0.109784	0.475472	0.810895	5	322134	Island	AHRR
cg19375644	-0.044082	0.0617994	0.475655	0.810895	2	128617792	S_Shore
cg00383167	-0.0644296	0.090367	0.47586	0.810895	18	77616694	OpenSea
cg17139085	0.0758568	0.106401	0.475889	0.810895	1	36787356	Island
cg17518710	-0.0573918	0.0805436	0.476121	0.810895	11	113954170	S_Shore	ZBTB16
cg25727671	0.0945187	0.132668	0.476188	0.810895	7	27193351	N_Shore	HOXA7
cg27633342	0.0345056	0.0485258	0.477036	0.811782	15	52588279	S_Shore	MYO5C
cg18369034	-0.0866534	0.121953	0.477366	0.811785	14	52733216	N_Shore	PTGDR
cg01111041	0.0557813	0.0786869	0.478385	0.812959	6	32121055	N_Shore	PPT2;PRRT1
cg25064552	0.0470366	0.0666921	0.480636	0.816224	1	153938859	N_Shore	SLC39A1
cg20670946	0.056772	0.0806763	0.481619	0.816612	12	122502170	OpenSea
cg09479241	0.107036	0.15237	0.482381	0.816612	17	27052676	N_Shore	TLCD1
cg01487468	-0.0493261	0.0702625	0.482663	0.816612	6	14622793	OpenSea
cg07516196	-0.0635769	0.0906094	0.482892	0.816612	6	30044002	S_Shore	RNF39
cg02244695	-0.0467706	0.0667177	0.483289	0.816612	7	150497346	Island	TMEM176B;TMEM176A
cg11769400	0.0802121	0.114443	0.483372	0.816612	8	22773857	OpenSea	PEBP4
cg16516405	-0.12405	0.177223	0.483948	0.816612	1	225655154	OpenSea
cg20853880	0.147883	0.211295	0.483995	0.816612	2	10184444	Island	KLF11
cg23551979	-0.0608355	0.0869894	0.484337	0.816612	12	6165683	N_Shore	VWF
cg07465627	-0.036501	0.0522046	0.484433	0.816612	17	53167407	OpenSea	STXBP4
cg18394552	0.0650417	0.0930369	0.484492	0.816612	5	159428643	OpenSea
cg06930757	0.0446459	0.0641566	0.486498	0.819435	19	51216389	N_Shelf	SHANK1
cg22441770	0.0626258	0.0900967	0.486996	0.819586	1	153929592	N_Shore	CRTC2
cg02732508	-0.0550761	0.0793178	0.487448	0.819586	16	89628853	S_Shore	RPL13
cg21393124	-0.0412323	0.0593987	0.487581	0.819586	17	48981371	OpenSea
cg04019522	0.0565762	0.0817069	0.488668	0.820827	2	127852450	OpenSea	BIN1
cg27055894	-0.0280305	0.0405261	0.489147	0.820827	1	3590920	OpenSea	TP73
cg11624345	0.059775	0.0864549	0.489314	0.820827	19	44278551	Island	KCNN4
cg11415739	-0.0311389	0.0450802	0.489726	0.820963	1	211508890	OpenSea	TRAF5
cg23565821	-0.0477662	0.0693054	0.490689	0.821657	6	33385056	N_Shore	CUTA
cg14093936	0.0350767	0.0509073	0.490804	0.821657	15	74726614	S_Shore	SEMA7A
cg20244340	0.553792	0.804872	0.491422	0.822135	20	19193989	S_Shore	SLC24A3
cg15985905	-0.0443387	0.0645099	0.491884	0.822352	12	128078475	OpenSea
cg03963219	-0.0628853	0.0916241	0.492499	0.822825	2	84709147	OpenSea
cg24497361	-0.0421236	0.0618668	0.49595	0.828033	11	3858493	N_Shelf	RHOG
cg11902777	-0.10799	0.159371	0.498027	0.829227	5	368843	N_Shore	AHRR
cg01561259	0.0742143	0.109613	0.498371	0.829227	17	78560781	OpenSea	RPTOR
cg19717773	0.153131	0.226443	0.498885	0.829227	7	2847554	OpenSea	GNA12
cg00647165	0.0751826	0.111201	0.498979	0.829227	19	15550850	Island	WIZ
cg02223801	-0.0788824	0.116765	0.499317	0.829227	7	157366933	N_Shelf	PTPRN2
cg12877335	0.0312834	0.0463873	0.500059	0.829227	12	94539319	N_Shelf
cg14120703	-0.0321192	0.04764	0.50018	0.829227	9	139416102	N_Shore	NOTCH1
cg06439941	-0.0999815	0.148445	0.500612	0.829227	7	93550756	OpenSea	GNG11
cg20912205	-0.0314186	0.0467555	0.501599	0.829227	3	50337305	S_Shore	NAT6;HYAL3
cg25124943	-0.0594443	0.0884842	0.501707	0.829227	10	4117248	OpenSea
cg04757411	0.0586008	0.0872598	0.501859	0.829227	13	76259545	OpenSea	LMO7
cg06700877	-0.030709	0.0457435	0.50201	0.829227	10	104169610	N_Shore	PSD
cg24807889	-0.0453709	0.0676174	0.502224	0.829227	1	1135955	N_Shore
cg07839313	0.0469756	0.0700228	0.502308	0.829227	19	17514600	OpenSea	BST2
cg05299836	-0.0499792	0.0745641	0.502676	0.829227	16	31119067	N_Shore	BCKDK
cg08022502	-0.0590612	0.0882696	0.503432	0.829227	15	91479023	S_Shore	UNC45A
cg22052143	0.0465738	0.0696576	0.503744	0.829227	5	78067856	OpenSea
cg05526498	0.0366441	0.0548107	0.503778	0.829227	17	49012893	S_Shelf
cg15122985	-0.0300379	0.0449298	0.503782	0.829227	20	62688329	N_Shore	TCEA2
cg04641860	-0.0561903	0.0840838	0.503965	0.829227	10	43891547	Island	HNRNPF
cg27118035	0.075117	0.112499	0.504316	0.829227	16	31891978	OpenSea	ZNF267
cg15903032	0.0348387	0.0522101	0.504593	0.829227	10	101297605	Island
cg13867915	-0.0823786	0.123474	0.504662	0.829227	1	27050039	OpenSea	ARID1A
cg20533952	0.0514477	0.0771353	0.504785	0.829227	21	43198601	Island
cg07573872	-0.0505711	0.0758661	0.505038	0.829227	19	1126342	S_Shelf	SBNO2
cg09039672	-0.0240977	0.0362311	0.505979	0.830159	12	52367989	OpenSea	ACVR1B
cg07430820	0.0339905	0.0511524	0.506374	0.830159	17	7792191	S_Shelf	CHD3
cg01919377	-0.0691507	0.104123	0.506612	0.830159	12	5539832	N_Shore	NTF3
cg06791426	0.0484718	0.073114	0.507355	0.830828	12	133135361	Island	FBRSL1
cg17298925	-0.187991	0.284534	0.508806	0.832518	5	6828054	OpenSea
cg03222009	0.0646894	0.0979694	0.50906	0.832518	2	129077232	Island	HS6ST1
cg03611151	0.0400282	0.0607727	0.510118	0.83352	1	24229581	S_Shore	CNR2
cg22579075	-0.0788294	0.119811	0.51057	0.83352	7	94250352	OpenSea	SGCE
cg17498867	-0.0382401	0.0582019	0.511164	0.83352	2	72371552	Island	CYP26B1
cg10361922	-0.100055	0.15236	0.511371	0.83352	17	40925790	OpenSea	VPS25
cg21548340	0.138861	0.211595	0.511659	0.83352	11	2241518	OpenSea
cg18961281	0.0491796	0.0749455	0.511692	0.83352	7	3083773	OpenSea	CARD11
cg18316974	0.0622829	0.0949991	0.512072	0.833589	1	92947035	Island	GFI1
cg21473814	-0.05953	0.0909838	0.512924	0.834271	19	18873268	Island	CRTC1
cg21159068	-0.0744327	0.113826	0.513164	0.834271	1	231295910	N_Shore
cg22417398	0.0432393	0.0662851	0.514192	0.835394	11	65293094	S_Shore	SCYL1
cg23221603	-0.0492914	0.0760761	0.517035	0.83866	2	26963883	OpenSea
cg14404418	-0.258485	0.399066	0.517163	0.83866	1	85085337	N_Shore
cg04890576	-0.0748148	0.115531	0.517262	0.83866	17	73032613	S_Shore
cg00917251	0.0833107	0.128742	0.517558	0.83866	1	24829987	S_Shore	RCAN3
cg18178840	-0.10001	0.154843	0.518357	0.839297	5	81702289	OpenSea
cg19325791	0.043776	0.0678346	0.51871	0.839297	17	46560683	OpenSea
cg15601164	-0.0375756	0.0582699	0.519022	0.839297	10	130832336	OpenSea
cg06245229	0.0371681	0.0577016	0.519482	0.839297	8	21999703	S_Shore	REEP4
cg07040244	-0.0544415	0.0845764	0.519773	0.839297	1	231555522	N_Shore	EGLN1
cg12876356	0.0852721	0.13254	0.519984	0.839297	1	92946825	Island	GFI1
cg00295485	-0.0422556	0.0659505	0.521706	0.840739	2	106755721	OpenSea	UXS1
cg27560292	-0.0255596	0.0399018	0.521807	0.840739	11	6632884	Island	TAF10
cg16295156	-0.0389415	0.0609446	0.522845	0.840739	1	9466328	OpenSea
cg09837977	-0.073272	0.11483	0.523415	0.840739	7	110731201	OpenSea	LRRN3;IMMP2L
cg13428066	0.0476646	0.0747122	0.52349	0.840739	11	2677768	OpenSea	KCNQ1;KCNQ1OT1
cg26146569	-0.0459419	0.0720215	0.523545	0.840739	15	31637592	OpenSea	KLF13
cg19300307	0.0302982	0.0475167	0.523714	0.840739	13	99136580	OpenSea	STK24
cg13445251	-0.0418305	0.0656166	0.5238	0.840739	19	56156542	Island	ZNF581
cg08048687	0.0490066	0.0769394	0.524157	0.840739	2	111996799	OpenSea
cg14023239	0.056563	0.0888277	0.524273	0.840739	3	183209713	Island	KLHL6
cg08709672	0.0302975	0.0477135	0.525437	0.842059	1	206224334	S_Shore	AVPR1B
cg23781467	0.0573787	0.0904416	0.525801	0.842098	6	31760233	N_Shelf	VARS
cg02787737	-0.0597819	0.0944057	0.526574	0.842485	11	133928346	OpenSea
cg26889659	-0.108533	0.171546	0.526944	0.842485	6	684090	OpenSea	EXOC2
cg15029032	0.0710802	0.112381	0.527064	0.842485	15	86294644	OpenSea
cg27405731	0.0459087	0.0726718	0.527565	0.842743	7	101571203	OpenSea	CUX1
cg02003184	-0.0412236	0.0654403	0.528733	0.843097	19	51324465	S_Shelf	KLK1
cg13959831	-0.0778928	0.123668	0.52879	0.843097	9	36938341	OpenSea	PAX5
cg07770777	0.0313032	0.0497603	0.529296	0.843097	13	113528375	OpenSea	ATP11A
cg06599908	0.0811438	0.12899	0.529304	0.843097	19	54931632	S_Shelf	TTYH1
cg10855746	-0.029513	0.0469657	0.529745	0.843097	14	61938004	OpenSea	PRKCH
cg03471436	0.0666022	0.10601	0.52983	0.843097	1	204046026	S_Shore	SOX13
cg14222656	0.0360681	0.0575323	0.530712	0.843959	22	24820518	Island
cg13039251	0.0935697	0.149576	0.5316	0.844828	5	32018601	OpenSea	PDZD2
cg10874644	0.0823107	0.131696	0.531967	0.844868	5	83898708	OpenSea
cg19022697	0.162818	0.260744	0.53234	0.844919	1	55247140	Island	TTC22
cg00138101	0.0266936	0.0428061	0.532895	0.845259	17	1961109	Island	HIC1
cg00835193	0.107704	0.173182	0.533998	0.846465	19	2291780	Island	LINGO3
cg10508317	-0.083085	0.133727	0.5344	0.846554	17	76355146	Island	SOCS3
cg06189394	0.0624787	0.100644	0.534738	0.846554	3	66534050	OpenSea	LRIG1
cg17884674	-0.0950659	0.153306	0.535188	0.846726	19	1967198	N_Shelf	CSNK1G2
cg16735495	-0.0280002	0.0453015	0.53652	0.848291	7	105690812	OpenSea
cg10919522	0.0510699	0.0827787	0.537271	0.848936	14	74227441	S_Shore	C14orf43
cg04299274	0.0250517	0.0407462	0.538672	0.850365	17	25798741	OpenSea	KSR1
cg17907003	0.0486736	0.0792628	0.539163	0.850365	1	117533414	OpenSea
cg09099830	0.0278977	0.0454349	0.539206	0.850365	16	30485485	Island	ITGAL
cg27298570	-0.0533874	0.0871539	0.540165	0.850837	16	8623004	S_Shelf	TMEM114
cg07057831	0.0523614	0.0854849	0.540192	0.850837	12	131323042	N_Shore	STX2
cg22851200	0.0536041	0.0876006	0.540594	0.850929	7	100465833	S_Shore	TRIP6
cg20141108	-0.0359797	0.0589222	0.541443	0.851565	1	165907859	N_Shelf
cg00806481	0.0714071	0.117022	0.541727	0.851565	1	2996650	N_Shore	PRDM16
cg01552919	0.054351	0.0891834	0.54224	0.851565	4	901847	S_Shore	GAK
cg02270010	0.0478518	0.0786233	0.542776	0.851565	5	175958651	OpenSea	RNF44
cg03641640	0.04181	0.0687276	0.542959	0.851565	13	114776416	S_Shore	RASA3
cg22705959	-0.0692528	0.114033	0.54365	0.851565	2	208635887	S_Shore
cg25583580	-0.0487024	0.0802683	0.54402	0.851565	17	74731433	N_Shore	SFRS2
cg02725398	0.102717	0.169303	0.544044	0.851565	3	9988144	Island	PRRT3
cg00759807	0.0371997	0.0613214	0.544093	0.851565	16	89390789	OpenSea	ANKRD11
cg24105081	-0.0855003	0.141239	0.544939	0.852024	12	1947479	OpenSea	CACNA2D4
cg08266095	0.0765273	0.126514	0.54525	0.852024	5	123149716	OpenSea
cg26214074	-0.0501196	0.0829541	0.545721	0.852024	2	27799207	OpenSea	C2orf16
cg01451604	0.046205	0.0765595	0.546164	0.852024	10	80691791	OpenSea
cg21717508	-0.0480909	0.0796888	0.546188	0.852024	11	64793846	N_Shore	SNX15
cg18946533	0.0399644	0.0664885	0.547792	0.852024	15	78384840	OpenSea	SH2D7
cg18747408	-0.0514051	0.0855347	0.54785	0.852024	10	130841097	OpenSea
cg05711036	0.0394873	0.0657449	0.548098	0.852024	7	5527927	Island	FBXL18
cg04937184	-0.0419916	0.0699985	0.548578	0.852024	14	54423845	S_Shore	BMP4
cg24230340	-0.067026	0.111747	0.548639	0.852024	2	74758080	S_Shore	HTRA2;AUP1
cg14242895	-0.0369244	0.0616222	0.549035	0.852024	11	118393450	OpenSea	MLL
cg06512918	-0.0194543	0.0324819	0.54922	0.852024	1	228350199	N_Shelf
cg10696445	-0.0429257	0.0718159	0.550028	0.852024	11	1314859	N_Shore	TOLLIP
cg09912793	0.0606262	0.101501	0.550308	0.852024	12	9066382	N_Shore	PHC1
cg19583819	0.193128	0.323341	0.550314	0.852024	5	139283051	N_Shore	NRG2
cg09469355	-0.0539263	0.0903003	0.550382	0.852024	1	2161886	S_Shore	SKI
cg09287933	-0.0661907	0.110917	0.550668	0.852024	6	33384473	N_Shore	CUTA
cg03450842	-0.0261919	0.0439405	0.551124	0.852024	10	80834947	OpenSea	ZMIZ1
cg09701700	-0.0468691	0.078651	0.551234	0.852024	10	104194843	S_Shelf	MIR146B
cg08260891	0.0430358	0.0722247	0.551269	0.852024	20	44518802	N_Shore	CTSA;NEURL2
cg25741533	0.0725847	0.121956	0.55173	0.852204	19	5829199	Island
cg18754985	-0.071294	0.120165	0.552979	0.853602	3	98237750	N_Shelf	CLDND1
cg01129238	0.046735	0.0791256	0.55476	0.855692	6	11779817	OpenSea	C6orf105
cg27193080	0.0618713	0.104934	0.555446	0.855692	3	129160612	S_Shore	IFT122
cg27537125	-0.0316666	0.0537182	0.555529	0.855692	1	25349681	OpenSea
cg07743805	-0.0285664	0.0485337	0.556137	0.855692	10	116528581	S_Shore
cg04030401	-0.030569	0.0519894	0.556542	0.855692	16	67196699	N_Shore	HSF4;FBXL8
cg10580293	-0.423552	0.72047	0.556611	0.855692	7	29605897	Island	PRR15
cg05603985	-0.0292022	0.0496915	0.556753	0.855692	1	2161049	Island	SKI
cg03665259	-0.0453891	0.0773693	0.557435	0.855712	6	31021826	OpenSea	HCG22
cg03833097	-0.0491348	0.0837588	0.557457	0.855712	5	159903998	OpenSea
cg10850792	-0.040295	0.0687908	0.558036	0.85607	15	89531046	OpenSea
cg13935577	-0.100025	0.171142	0.558913	0.856885	12	107974897	Island	BTBD11
cg19452802	-0.0922047	0.158054	0.559641	0.85747	6	46459961	S_Shore
cg01439670	-0.0336918	0.0579083	0.560693	0.858498	11	76381165	N_Shore	LRRC32
cg09570958	-0.0554006	0.0952966	0.561005	0.858498	17	14206774	Island	HS3ST3B1;MGC12916
cg18325841	0.0530904	0.0914522	0.561559	0.858754	10	25006183	OpenSea	ARHGAP21
cg22035959	-0.0456815	0.0787876	0.562046	0.858754	19	951681	S_Shore	ARID3A
cg14539422	-0.0527031	0.091208	0.563376	0.858754	9	116343185	N_Shelf	RGS3
cg16163543	0.066502	0.115108	0.563443	0.858754	11	70449219	OpenSea	SHANK2
cg15337006	-0.0319455	0.0552971	0.563462	0.858754	16	31271009	OpenSea	ITGAM
cg08122899	-0.0395086	0.0684818	0.563992	0.858754	3	49499574	OpenSea
cg17065712	-0.0428926	0.0743855	0.564192	0.858754	10	80850605	OpenSea	ZMIZ1
cg20726664	-0.0379256	0.0657861	0.564278	0.858754	15	86168936	OpenSea	AKAP13
cg26589669	-0.044253	0.0767648	0.564294	0.858754	10	106028206	N_Shore	GSTO2
cg05347334	0.0422192	0.0733362	0.564822	0.859029	4	2439397	OpenSea
cg10547387	0.0645658	0.112304	0.565345	0.859296	15	55987268	OpenSea	PRTG
cg10788371	0.0468733	0.0817763	0.566517	0.860482	11	76381040	N_Shore	LRRC32
cg16391678	-0.0247741	0.0432553	0.56682	0.860482	16	30485597	Island	ITGAL
cg13328614	0.0325167	0.0568852	0.56758	0.861108	X	48775123	N_Shore	PIM2
cg03696346	-0.0425944	0.0745931	0.567984	0.861194	10	44101789	N_Shore	ZNF485
cg04530628	-0.0179021	0.0314324	0.568988	0.861926	12	109003704	OpenSea
cg11036041	0.100323	0.176227	0.569163	0.861926	4	41365307	S_Shore	LIMCH1
cg08120831	-0.0353263	0.0622189	0.570189	0.862951	12	122669186	S_Shore	LRRC43
cg01002722	0.0247945	0.0437748	0.571115	0.863638	7	5608879	N_Shore
cg04545963	0.0339578	0.060113	0.572142	0.863638	14	35872393	N_Shore	NFKBIA
cg13691192	0.0537049	0.0951643	0.572524	0.863638	17	2624945	N_Shelf
cg23688411	-0.0421819	0.0748759	0.573192	0.863638	12	120907854	Island	SFRS9;DYNLL1
cg03451670	-0.0785851	0.139574	0.573411	0.863638	2	236579469	Island	AGAP1
cg02431562	-0.0314212	0.0558202	0.573503	0.863638	2	96809970	N_Shore	DUSP2
cg17372758	-0.0296573	0.0526941	0.573557	0.863638	10	73976798	S_Shore	ASCC1;C10orf104
cg27144719	0.0678993	0.120677	0.573672	0.863638	5	156340946	OpenSea
cg16406078	-0.0332215	0.0591043	0.57406	0.863638	20	825634	Island	FAM110A
cg09166091	0.0562561	0.100104	0.574131	0.863638	2	216484055	OpenSea
cg17082568	-0.0355414	0.0634636	0.575461	0.863819	17	42027295	N_Shelf
cg05513069	0.111903	0.200768	0.577272	0.863819	18	43608309	Island	PSTPIP2
cg07986378	0.0600136	0.107784	0.577667	0.863819	12	11898284	OpenSea	ETV6
cg14435720	-0.0577001	0.103793	0.578269	0.863819	9	139565087	Island	EGFL7;MIR126
cg10012530	0.0382933	0.0689641	0.578714	0.863819	2	129073706	N_Shore	HS6ST1
cg22786472	0.0320679	0.0577845	0.578924	0.863819	4	26198975	OpenSea
cg11212234	0.0499077	0.0899954	0.579197	0.863819	5	74353351	S_Shelf
cg20813374	-0.0305551	0.055135	0.579451	0.863819	6	35657180	S_Shore	FKBP5
cg04361126	0.0250184	0.0451924	0.579854	0.863819	2	190446792	S_Shore	SLC40A1
cg02279625	0.0233392	0.0421625	0.579884	0.863819	15	78384520	OpenSea	SH2D7
cg12649208	0.0297628	0.0538155	0.580228	0.863819	17	48548533	S_Shore	ACSF2
cg08176694	0.0298395	0.0540098	0.580617	0.863819	12	123519157	OpenSea	PITPNM2
cg07104557	-0.0560028	0.1014	0.580745	0.863819	7	1036653	N_Shelf	C7orf50
cg07622766	-0.0373892	0.067771	0.581155	0.863819	3	46547809	OpenSea
cg27618939	-0.0394149	0.0715561	0.581754	0.863819	8	71581788	S_Shore	XKR9;LACTB2
cg11572675	-0.0244627	0.0444503	0.582087	0.863819	2	86155952	OpenSea
cg20220678	-0.0402203	0.0730992	0.582172	0.863819	8	19243209	OpenSea	SH2D4A
cg18642234	0.0309943	0.0563583	0.582354	0.863819	3	49394622	N_Shore	GPX1
cg26070757	-0.0325109	0.0591484	0.58256	0.863819	1	31402242	OpenSea
cg21747070	-0.192294	0.350129	0.582863	0.863819	5	957535	N_Shore
cg20496314	0.0450622	0.0821421	0.583288	0.863819	22	39759864	OpenSea	SYNGR1
cg16037981	0.0562742	0.102654	0.583559	0.863819	17	2700093	OpenSea	RAP1GAP2
cg10530793	-0.0386059	0.0704789	0.583853	0.863819	14	69821049	OpenSea	GALNTL1
cg10453071	0.0314215	0.0573669	0.583879	0.863819	16	57513414	OpenSea	DOK4
cg10381071	0.0434951	0.0794144	0.583899	0.863819	15	70391035	Island	TLE3
cg03884592	-0.103099	0.188532	0.584479	0.863819	1	42384474	S_Shore	HIVEP3
cg09453076	0.0607815	0.111204	0.58467	0.863819	2	235406275	Island	ARL4C
cg11835347	-0.0402368	0.073642	0.584802	0.863819	1	113248232	N_Shore	RHOC
cg02660097	0.125216	0.229731	0.585716	0.863819	11	68866761	OpenSea
cg07202214	-0.0507839	0.0932681	0.586102	0.863819	11	76381081	N_Shore	LRRC32
cg08817867	0.0377192	0.0693683	0.586612	0.863819	17	19656554	OpenSea
cg21201401	0.0423034	0.0778082	0.586656	0.863819	20	62367884	N_Shore	LIME1
cg16237191	-0.0473606	0.0872026	0.587054	0.863819	12	55945613	OpenSea	OR6C4
cg21505886	-0.0249694	0.0459959	0.587225	0.863819	4	1724428	S_Shore	TMEM129;TACC3
cg00526336	0.0695139	0.128059	0.58725	0.863819	1	230415902	S_Shore	GALNT2
cg27262054	-0.0459301	0.0848604	0.58834	0.863819	16	73067525	OpenSea	ZFHX3
cg14075203	0.032633	0.0602967	0.588364	0.863819	9	135677835	OpenSea	C9orf98
cg12699156	0.0299372	0.0553553	0.588633	0.863819	17	7517016	N_Shore	SHBG;FXR2
cg11826961	0.0235591	0.0436333	0.589243	0.863819	17	38221639	S_Shore	THRA
cg25839482	-0.062973	0.116638	0.589265	0.863819	15	75931953	Island	IMP3
cg15963913	-0.0515013	0.0954238	0.589396	0.863819	14	104196003	S_Shore	ZFYVE21
cg21587837	-0.021054	0.0390706	0.589976	0.863819	6	31525894	OpenSea	NFKBIL1
cg01956154	0.0437454	0.081217	0.590146	0.863819	14	94423399	OpenSea	ASB2
cg06457408	-0.036104	0.0670605	0.590315	0.863819	17	79827882	N_Shore	ARHGDIA
cg15533023	-0.0266205	0.0494535	0.590374	0.863819	19	11455260	N_Shore	TMEM205
cg04739880	0.032397	0.0602158	0.590567	0.863819	6	35017865	OpenSea	ANKS1A
cg11207515	-0.0679519	0.126329	0.590649	0.863819	7	146904205	OpenSea	CNTNAP2
cg18006990	0.0141302	0.0263507	0.591795	0.864981	6	43594962	N_Shore	GTPBP2
cg24842354	-0.0311255	0.0580988	0.592142	0.864981	1	2004057	N_Shore	PRKCZ
cg21756476	-0.0422169	0.078965	0.592907	0.865446	15	61182765	OpenSea	RORA
cg23842572	-0.0289615	0.0542082	0.593159	0.865446	17	17030253	OpenSea	MPRIP
cg12741639	-0.0885258	0.165892	0.593594	0.86557	22	37678728	OpenSea	CYTH4
cg02064724	0.074967	0.14089	0.59466	0.865679	14	74179953	N_Shore	PNMA1
cg04180046	0.0750327	0.141245	0.595262	0.865679	7	45002736	Island	MYO1G
cg22927302	0.0331315	0.0623972	0.595434	0.865679	3	50304463	OpenSea	SEMA3B
cg22740603	-0.0258147	0.0486553	0.595722	0.865679	6	33397959	S_Shore	SYNGAP1
cg19586143	-0.0276355	0.0521034	0.595837	0.865679	18	34325134	N_Shore	FHOD3
cg25212453	0.0444361	0.0837946	0.595906	0.865679	17	1509953	Island	SLC43A2
cg05789250	-0.172261	0.325306	0.596433	0.865679	6	31804306	S_Shore	C6orf48;SNORD52
cg09208942	-0.0483587	0.0914101	0.596784	0.865679	14	52794647	OpenSea	PTGER2
cg03131366	0.0509028	0.0962271	0.596815	0.865679	12	2041707	OpenSea
cg25349939	0.0482914	0.0915433	0.597829	0.866642	2	144855085	OpenSea	GTDC1
cg06861736	-0.0952459	0.180804	0.59834	0.866698	22	20918809	OpenSea	MED15
cg12298445	-0.0257222	0.0489031	0.5989	0.866698	11	72438603	S_Shore	ARAP1
cg00771722	-0.0253445	0.0481874	0.598918	0.866698	5	131396253	OpenSea	IL3
cg06817455	-0.0413739	0.0788149	0.599617	0.8668	1	212626474	OpenSea
cg15937073	-0.0801982	0.152802	0.599688	0.8668	1	42384564	S_Shore	HIVEP3
cg02442900	0.0470278	0.0898433	0.600667	0.867708	2	234296642	OpenSea	DGKD
cg24296397	-0.0336626	0.0644289	0.601338	0.868171	3	49692537	S_Shelf	BSN
cg18132076	-0.0683896	0.131141	0.602021	0.868532	6	1970710	OpenSea	GMDS
cg19246761	-0.0774201	0.148567	0.60229	0.868532	1	1549799	N_Shore	MIB2
cg13707943	0.0432789	0.0832026	0.60295	0.868668	9	130706683	N_Shore	FAM102A
cg20272648	-0.0371221	0.0714495	0.603373	0.868668	8	37660108	OpenSea	GPR124
cg01765406	0.0215898	0.0415991	0.603763	0.868668	2	129231478	S_Shelf
cg21585138	0.0468064	0.0901924	0.603787	0.868668	3	50645106	N_Shelf	CISH
cg14656441	-0.048613	0.0937714	0.604165	0.868707	1	39500070	OpenSea	NDUFS5
cg15950273	-0.0633227	0.122531	0.605303	0.869837	14	103367306	OpenSea	TRAF3
cg15474579	0.0351666	0.0681344	0.605759	0.869989	6	36645812	N_Shore	CDKN1A
cg17861836	0.047969	0.0931075	0.606413	0.870423	17	79202505	OpenSea	C17orf56
cg01936839	-0.0245429	0.0477429	0.607208	0.870735	7	27198896	N_Shore
cg06866616	-0.0187992	0.0365826	0.607334	0.870735	1	2455264	N_Shore	PANK4
cg10025514	0.055792	0.108827	0.608185	0.87145	6	156429169	OpenSea
cg13718185	0.0271686	0.0531766	0.609412	0.872597	8	22877275	OpenSea	RHOBTB2
cg14624207	0.0266105	0.0521247	0.60969	0.872597	11	68142198	OpenSea	LRP5
cg09307264	-0.0277541	0.054441	0.610191	0.872809	17	4902281	S_Shore	INCA1;KIF1C
cg03509898	0.0684496	0.134406	0.61056	0.872833	14	104190750	N_Shelf	ZFYVE21
cg21322436	-0.0296014	0.0585124	0.612927	0.87562	7	145812842	N_Shore	CNTNAP2
cg07219844	0.0254646	0.0504316	0.613606	0.87562	10	135123764	S_Shore	ZNF511;TUBGCP2
cg23606396	-0.0339377	0.0672308	0.613703	0.87562	6	29717917	S_Shore	LOC285830
cg01839993	0.0357336	0.0708878	0.6142	0.87562	10	74034644	Island	DDIT4
cg25004427	-0.045849	0.091053	0.614583	0.87562	5	326523	S_Shelf	AHRR
cg11014740	-0.0232222	0.0461479	0.614815	0.87562	2	129079223	N_Shore
cg04944536	-0.0279323	0.0555346	0.614985	0.87562	12	116756890	OpenSea
cg03446062	-0.0280353	0.0560565	0.616986	0.876855	6	14477353	OpenSea
cg17397607	0.056732	0.113474	0.617106	0.876855	2	205403360	OpenSea
cg06585203	-0.0437097	0.08743	0.617117	0.876855	6	159238500	N_Shore	EZR
cg02010738	-0.0619554	0.123979	0.617269	0.876855	19	2095466	Island	C19orf36;MOBKL2A
cg24518098	-0.0650696	0.130405	0.617793	0.877096	1	2146288	S_Shore
cg26076054	-0.209843	0.423097	0.619916	0.877968	5	421317	Island	AHRR
cg03224812	-0.0539298	0.108979	0.620697	0.877968	12	3807404	OpenSea	EFCAB4B
cg00310412	0.0316167	0.0639031	0.620769	0.877968	15	74724918	N_Shore	SEMA7A
cg00300637	-0.0350134	0.0709208	0.62152	0.877968	5	319433	N_Shore	AHRR
cg01439566	-0.0330593	0.06697	0.621558	0.877968	11	113932189	Island	ZBTB16
cg05971148	0.0394479	0.0800242	0.622048	0.877968	7	5568411	N_Shore	ACTB
cg07712198	0.0284273	0.05769	0.622183	0.877968	5	9015582	OpenSea
cg06477444	-0.0404659	0.0821419	0.622271	0.877968	19	50411521	OpenSea	NUP62;IL4I1
cg03980408	-0.0599353	0.122023	0.623298	0.877968	20	1371904	N_Shore	FKBP1A
cg04956244	0.0265583	0.054123	0.623637	0.877968	17	38511592	OpenSea	RARA
cg03745160	0.0319007	0.0650883	0.624053	0.877968	19	17393902	S_Shore	ANKLE1
cg01481251	-0.0787811	0.160844	0.624278	0.877968	11	32912719	N_Shore
cg20674424	-0.0482214	0.0984786	0.624372	0.877968	3	186503527	S_Shore	MIR1248;EIF4A2;SNORA81
cg04517079	0.0266915	0.0545108	0.624379	0.877968	6	41546161	OpenSea	FOXP4
cg02994349	-0.0335155	0.0685218	0.624756	0.877968	1	66999753	S_Shore	SGIP1
cg27635485	0.10838	0.221664	0.624883	0.877968	4	177630793	OpenSea	VEGFC
cg05898092	-0.0515794	0.105522	0.624981	0.877968	17	80022616	N_Shore	DUS1L
cg23793686	0.0597386	0.122229	0.625024	0.877968	15	68133972	S_Shore
cg27241845	-0.0633445	0.129684	0.62523	0.877968	2	233250370	N_Shore
cg02621988	-0.0234921	0.0481446	0.625586	0.877968	17	2498631	S_Shore	PAFAH1B1
cg27430293	0.0615111	0.126158	0.625854	0.877968	16	89069935	N_Shore
cg12462247	-0.0303888	0.0626619	0.627701	0.879178	2	145385132	OpenSea
cg00485194	-0.0853027	0.175912	0.627735	0.879178	3	21792684	OpenSea	ZNF385D
cg10202727	-0.0309731	0.0638815	0.627782	0.879178	8	128810708	S_Shelf	PVT1
cg23233742	0.0388539	0.0803178	0.628561	0.879773	5	139077894	S_Shore
cg07257768	-0.0475779	0.0985257	0.629168	0.880124	6	30684736	N_Shore	MDC1
cg08806699	0.0669405	0.139037	0.63019	0.880223	1	10057970	Island	RBP7
cg06551997	-0.0548375	0.113938	0.630308	0.880223	17	33815451	S_Shore	SLFN12L
cg05051464	0.0265441	0.0551728	0.630439	0.880223	1	19811322	N_Shore	CAPZB
cg19016062	-0.0537535	0.111829	0.630746	0.880223	10	5904561	OpenSea	ANKRD16
cg11868595	-0.0515685	0.107621	0.63182	0.880223	6	32191226	OpenSea	NOTCH4
cg03877174	-0.0371709	0.0776055	0.631958	0.880223	17	4923126	OpenSea	KIF1C
cg02385153	0.0277697	0.0580292	0.632261	0.880223	5	404766	OpenSea	AHRR;LOC100310782
cg24931658	-0.0296382	0.061959	0.6324	0.880223	8	21914524	Island	EPB49
cg00315394	0.0331427	0.0692929	0.632438	0.880223	5	179232165	N_Shore	MGAT4B;SQSTM1
cg25305703	0.063397	0.132761	0.632986	0.880491	8	128378218	OpenSea
cg10479082	-0.0727855	0.153173	0.634655	0.880742	7	28996639	Island	TRIL
cg00396865	0.0325627	0.0685412	0.634728	0.880742	9	139620597	N_Shore	SNHG7;SNORA43
cg02611085	-0.0314807	0.0663161	0.634996	0.880742	7	128550410	Island	KCP
cg16043888	-0.0357492	0.0753616	0.635237	0.880742	19	6670865	OpenSea	TNFSF14
cg02644867	-0.0412422	0.0869849	0.635407	0.880742	19	1271057	S_Shore	C19orf23;CIRBP
cg12749559	-0.0322735	0.0681148	0.635635	0.880742	1	167904284	N_Shore	BRP44
cg01750611	0.0305231	0.0644245	0.635657	0.880742	17	27072015	S_Shore	TRAF4
cg18651578	-0.0338694	0.0716493	0.63642	0.881282	20	5844315	OpenSea	C20orf196
cg15302379	0.0787505	0.166761	0.636758	0.881282	10	102821848	Island	KAZALD1
cg13074055	0.0558962	0.118922	0.638338	0.882975	14	106329206	OpenSea
cg06085743	0.0327059	0.0696882	0.638842	0.883179	1	1245014	Island	PUSL1
cg13828047	0.0230132	0.0491594	0.639689	0.883856	15	75182130	N_Shore	MPI
cg25996077	-0.0364338	0.0781554	0.641093	0.884604	2	228331319	OpenSea
cg25205699	-0.0494011	0.106022	0.64125	0.884604	4	37246280	Island	KIAA1239
cg22266211	-0.0492602	0.105861	0.641694	0.884604	17	46662371	S_Shelf
cg23309670	-0.0432118	0.092882	0.641764	0.884604	6	36756830	OpenSea	CPNE5
cg13976502	-0.0310626	0.0668857	0.642352	0.884604	14	74227875	S_Shore	C14orf43
cg19014730	-0.0386686	0.0833383	0.642651	0.884604	6	35635985	OpenSea	FKBP5
cg14007706	-0.036308	0.0783229	0.642958	0.884604	19	6459035	N_Shore	SLC25A23
cg10843276	0.0566031	0.12228	0.643438	0.884604	4	726697	S_Shore	PCGF3
cg18476604	-0.0288733	0.0623766	0.643446	0.884604	22	30721543	N_Shore	TBC1D10A
cg25464840	0.0552439	0.119617	0.644196	0.885144	10	14372910	OpenSea	FRMD4A
cg27615603	0.021913	0.0475919	0.645203	0.885621	16	31213045	N_Shore	PYCARD
cg14365070	-0.0233437	0.0507392	0.645465	0.885621	17	48041570	Island
cg07723659	-0.0289929	0.0630472	0.645617	0.885621	19	46318918	Island	SYMPK;RSPH6A
cg05500734	-0.0339335	0.0739929	0.646518	0.886152	7	73437649	OpenSea
cg04770751	-0.0673933	0.147271	0.647229	0.886152	19	7701662	Island	STXBP2
cg07654588	0.0338069	0.0739144	0.647399	0.886152	3	17782211	N_Shore	TBC1D5
cg11739148	-0.0326761	0.07145	0.647435	0.886152	15	31622112	S_Shore	KLF13
cg18181703	0.0406816	0.0896114	0.649845	0.888959	17	76354621	N_Shore	SOCS3
cg00756943	-0.0550354	0.121378	0.650245	0.889016	15	91208460	Island
cg02162324	0.0273506	0.0605044	0.651238	0.889881	16	67196462	N_Shore	HSF4;FBXL8
cg20534585	-0.0459286	0.101737	0.651671	0.889982	3	196373598	OpenSea	LRRC33
cg13672514	-0.0327899	0.0730426	0.653493	0.891979	12	123869502	S_Shore	SETD8
cg23219570	0.0359005	0.0802513	0.654622	0.893027	12	4488893	OpenSea	FGF23
cg09874754	-0.0199053	0.0447521	0.656471	0.893486	1	36574629	OpenSea
cg05318210	0.030993	0.0697033	0.656579	0.893486	2	145780010	OpenSea
cg20695936	-0.0386161	0.0868578	0.656616	0.893486	1	25257624	Island	RUNX3
cg00010445	-0.0286576	0.0646835	0.657735	0.893486	19	14089630	Island	RFX1
cg19696491	0.0590184	0.133366	0.658105	0.893486	15	78857124	N_Shore	CHRNA5
cg02639359	-0.036762	0.0831984	0.658591	0.893486	19	17862017	S_Shelf	FCHO1
cg16649298	0.0437305	0.0990603	0.658885	0.893486	7	158664174	OpenSea	WDR60
cg17631390	0.0357035	0.081016	0.659432	0.893486	15	42174823	Island	SPTBN5
cg16254309	-0.0462331	0.105094	0.659995	0.893486	7	145814152	S_Shore	CNTNAP2
cg16178855	-0.0250319	0.0569447	0.660239	0.893486	20	56269979	OpenSea	PMEPA1
cg06663317	0.0273781	0.0622915	0.660288	0.893486	16	56641101	N_Shore	MT2A
cg11095099	-0.0273391	0.0622693	0.660628	0.893486	3	195604374	S_Shelf	TNK2
cg15726557	-0.0418142	0.0953047	0.660848	0.893486	19	617267	Island	POLRMT
cg05668853	0.0323385	0.0737641	0.661094	0.893486	17	27044169	Island	RAB34
cg26038582	-0.124045	0.283311	0.661501	0.893486	1	42384390	S_Shore	HIVEP3
cg14295110	-0.0275834	0.0630848	0.661934	0.893486	15	92395641	N_Shore	SLCO3A1
cg11152384	-0.123091	0.281557	0.661981	0.893486	11	68934300	OpenSea
cg01899089	0.0377088	0.0864584	0.662728	0.893486	5	369969	N_Shore	AHRR
cg09861057	-0.0368005	0.0843825	0.662753	0.893486	1	154492947	OpenSea	TDRD10
cg14074174	-0.0260865	0.0598206	0.662779	0.893486	19	7986206	S_Shore	SNAPC2
cg25157472	0.018183	0.0417213	0.662967	0.893486	3	12996362	OpenSea	IQSEC1
cg16288101	0.140092	0.322321	0.663828	0.893486	14	88621538	OpenSea
cg18394567	0.0209794	0.0482772	0.66388	0.893486	17	2758375	S_Shore	RAP1GAP2
cg03061612	-0.034223	0.0787555	0.663891	0.893486	20	30496009	OpenSea	TTLL9
cg01724917	-0.069461	0.159892	0.66398	0.893486	16	17563028	OpenSea	XYLT1
cg22947000	0.0420801	0.0971651	0.664957	0.893855	16	81272281	OpenSea	BCMO1
cg06096805	-0.0217801	0.0502944	0.664976	0.893855	9	130743943	S_Shore	FAM102A
cg04221461	0.0361125	0.0837615	0.66637	0.893982	1	243877024	OpenSea	AKT3
cg14371731	0.116761	0.270885	0.666443	0.893982	10	81003175	Island	ZMIZ1
cg04491089	0.0417292	0.0968121	0.666444	0.893982	16	84151300	S_Shore	MBTPS1
cg10959726	0.0532442	0.12397	0.667566	0.893982	17	6917614	Island	C17orf49;RNASEK
cg04276669	0.0339325	0.0790625	0.667788	0.893982	4	26319867	N_Shore	RBPJ
cg12771187	0.0512242	0.119373	0.667844	0.893982	7	116152010	OpenSea
cg12158535	-0.0277694	0.064732	0.66793	0.893982	14	105857250	OpenSea	PACS2
cg01127300	-0.0487304	0.113707	0.668242	0.893982	22	38614796	S_Shelf
cg06610125	0.045048	0.105296	0.668781	0.893982	11	133823700	N_Shore	IGSF9B
cg01062937	0.0170103	0.039788	0.668998	0.893982	16	88537260	Island	ZFPM1
cg05379350	0.0270442	0.0633912	0.669653	0.893982	17	27917157	N_Shore	GIT1
cg02388253	-0.0476207	0.111893	0.670405	0.893982	9	123640363	S_Shore	PHF19
cg22805381	0.0360414	0.0847055	0.670479	0.893982	14	51760188	OpenSea
cg04732968	0.0218594	0.0513846	0.670539	0.893982	3	13933460	N_Shelf
cg20533899	-0.0397815	0.0935487	0.670655	0.893982	11	76381105	N_Shore	LRRC32
cg01015663	-0.0260847	0.0614399	0.67116	0.893982	1	23729692	OpenSea	TCEA3
cg26703507	-0.0299024	0.0705043	0.671477	0.893982	2	113404661	S_Shore	SLC20A1
cg16734795	-0.0315418	0.0744034	0.671617	0.893982	19	47839187	OpenSea	GPR77
cg15614653	0.030513	0.0720735	0.672033	0.893982	2	129104464	S_Shore
cg21572722	0.0177225	0.0418968	0.672292	0.893982	6	11044894	Island	ELOVL2
cg22539182	-0.0326616	0.0773184	0.672711	0.89406	10	850393	N_Shore
cg09256832	0.0602917	0.143002	0.673306	0.89437	1	9382878	OpenSea	SPSB1
cg02935272	-0.0309191	0.0737136	0.674888	0.895219	18	3067385	Island	MYOM1
cg14765414	0.015553	0.0371052	0.6751	0.895219	13	113652335	N_Shelf	MCF2L
cg14975410	-0.0317759	0.0758573	0.675296	0.895219	3	171180070	S_Shore
cg04163119	0.0302736	0.0722935	0.675391	0.895219	6	41754006	Island	PRICKLE4;TOMM6
cg25587091	-0.0446952	0.106929	0.675954	0.895485	15	66125463	OpenSea
cg14119236	0.0596784	0.142953	0.676336	0.895512	12	4489075	OpenSea	FGF23
cg12095353	0.0230439	0.0555043	0.678015	0.896127	12	125369577	OpenSea
cg14899065	-0.024916	0.0601621	0.678766	0.896127	15	81587108	OpenSea	IL16
cg06670463	-0.0694324	0.167681	0.67882	0.896127	4	103749966	S_Shore	UBE2D3
cg06795233	-0.0459281	0.110997	0.679038	0.896127	2	219737392	N_Shore	WNT6
cg27526649	0.0334185	0.0807971	0.67916	0.896127	1	208132004	N_Shore
cg10317175	-0.0214548	0.0519003	0.679324	0.896127	10	25247855	OpenSea
cg01300096	0.0209402	0.0506867	0.679511	0.896127	6	33384490	N_Shore	CUTA
cg02672759	0.0473881	0.114809	0.679786	0.896127	19	39739058	Island
cg15775914	-0.0306494	0.0743223	0.680058	0.896127	1	241799084	N_Shelf	CHML;OPN3
cg17936236	-0.0211993	0.0515658	0.68099	0.896274	1	167520305	N_Shelf	CREG1
cg12616487	0.019002	0.0462592	0.68124	0.896274	11	62379063	N_Shore	ROM1;EML3
cg12979844	0.0448996	0.109311	0.681255	0.896274	13	46425929	OpenSea	SIAH3
cg13526040	0.201143	0.492988	0.683268	0.897429	11	57093322	S_Shore	TNKS1BP1
cg17580614	-0.0619241	0.151873	0.683467	0.897429	17	15849512	Island	ADORA2B
cg10493185	-0.0232977	0.0571541	0.683545	0.897429	17	38261988	OpenSea
cg18151030	0.0463428	0.113702	0.683582	0.897429	21	43222961	S_Shore	PRDM15
cg19804488	-0.0196456	0.0483023	0.684212	0.897767	17	73760363	N_Shore	GALK1
cg02402368	0.0497683	0.122509	0.684565	0.897767	8	6420726	N_Shelf	ANGPT2;MCPH1
cg08548559	0.0405704	0.100119	0.685314	0.898273	22	31686097	N_Shore	PIK3IP1
cg16622652	0.0276692	0.0684325	0.685971	0.898658	7	100304425	S_Shore	POP7
cg06972908	0.0318109	0.0789615	0.687047	0.899592	16	30488321	S_Shelf	ITGAL
cg15736127	0.0218128	0.0542794	0.687786	0.899697	2	157292127	Island	GPD2
cg02341571	-0.0218221	0.0544529	0.688603	0.899697	15	44968935	OpenSea	PATL2
cg19137417	-0.051364	0.128194	0.688661	0.899697	17	79362935	S_Shore
cg06106428	0.0309873	0.077436	0.689034	0.899697	11	110584327	S_Shore	ARHGAP20
cg06001419	-0.0241684	0.060469	0.68939	0.899697	7	4717725	N_Shelf
cg07042014	0.0280558	0.070229	0.689532	0.899697	14	24783620	N_Shore	LTB4R
cg11984971	-0.0607143	0.152101	0.689767	0.899697	4	54765826	OpenSea
cg05214460	0.0444028	0.111339	0.690034	0.899697	10	111766841	N_Shore	ADD3
cg24540678	-0.0271656	0.0682926	0.69079	0.89987	8	28258603	N_Shore
cg05138138	-0.0415355	0.104482	0.690972	0.89987	2	106764528	OpenSea	UXS1
cg19641804	0.0209974	0.0529595	0.691751	0.89987	12	54653065	OpenSea	CBX5
cg08928675	-0.0275245	0.0694634	0.691925	0.89987	7	5528044	Island	FBXL18
cg00534318	-0.0205583	0.0519659	0.692393	0.89987	3	129032826	N_Shore
cg06759971	-0.0215862	0.054591	0.692535	0.89987	16	85116424	OpenSea	KIAA0513
cg10676309	0.0207244	0.0524609	0.69281	0.89987	5	137685565	N_Shelf
cg22103219	0.0276677	0.0701005	0.693075	0.89987	7	101934892	N_Shore	SH2B2
cg03539717	0.0172022	0.0436844	0.693741	0.900263	19	13065086	N_Shelf	GADD45GIP1
cg13809441	-0.038738	0.0987307	0.694792	0.900657	6	6737631	OpenSea
cg11940960	-0.0259548	0.0664142	0.695944	0.900657	21	34913894	N_Shore	SON;GART
cg08881175	0.0350495	0.0898162	0.696363	0.900657	10	130832393	OpenSea
cg19683780	-0.0246756	0.0632563	0.69647	0.900657	8	42907576	N_Shelf
cg06226150	-0.0249669	0.0640663	0.696756	0.900657	20	62369956	Island	SLC2A4RG;LIME1
cg26257411	-0.0169435	0.0435113	0.696976	0.900657	6	33397122	S_Shore	SYNGAP1
cg07029024	-0.0269648	0.0694141	0.697673	0.900657	11	65249342	S_Shelf
cg04209460	0.0255035	0.0657357	0.698038	0.900657	17	4711018	S_Shore	PLD2
cg22400959	0.0425221	0.109706	0.698312	0.900657	1	3458577	N_Shore	MEGF6
cg02793162	0.0277309	0.0716094	0.69857	0.900657	15	68958534	OpenSea	CORO2B
cg06672753	-0.0274168	0.0708264	0.698683	0.900657	19	35531990	Island	HPN
cg23320649	-0.0226899	0.0586806	0.699002	0.900657	3	50604613	N_Shore	C3orf18
cg09940677	-0.0189299	0.0489834	0.699159	0.900657	14	103415458	OpenSea	CDC42BPB
cg19719391	-0.030911	0.080001	0.699214	0.900657	4	26789915	OpenSea
cg13127741	-0.0207896	0.0538596	0.6995	0.900657	20	31331821	S_Shore	COMMD7
cg05661533	-0.0294867	0.0764891	0.699865	0.900658	5	1495043	Island	LPCAT1
cg05059607	0.0356671	0.092677	0.700345	0.900808	17	65488100	OpenSea	PITPNC1
cg07456681	-0.0239744	0.0626647	0.70203	0.90231	16	15146876	N_Shelf	NTAN1
cg11390978	-0.032128	0.0842629	0.702993	0.90231	19	16986831	Island	SIN3B
cg07807026	0.021004	0.0550993	0.703053	0.90231	12	2041581	OpenSea
cg23110422	-0.0460508	0.121066	0.703665	0.90231	21	40182073	S_Shelf	ETS2
cg17359265	-0.0164123	0.0432221	0.704153	0.90231	5	178567126	S_Shore	ADAMTS2
cg14179389	-0.0904829	0.23846	0.704356	0.90231	1	92947961	Island	GFI1
cg25189904	-0.0693367	0.182846	0.704533	0.90231	1	68299493	S_Shore	GNG12
cg25629790	-0.0223709	0.0590085	0.704604	0.90231	1	53527412	N_Shore	PODN
cg27423838	0.0344806	0.091055	0.704926	0.90231	3	39388759	OpenSea
cg00255726	-0.0374753	0.0990481	0.705167	0.90231	8	21769114	N_Shore	DOK2
cg08160085	0.0891314	0.235938	0.705598	0.90231	12	2045730	OpenSea
cg23329061	0.0241577	0.0640519	0.706055	0.90231	3	32914427	OpenSea	TRIM71
cg05394800	-0.0292905	0.077715	0.706251	0.90231	13	50707050	N_Shore
cg20902353	-0.0216021	0.0574082	0.706702	0.902421	14	94425114	OpenSea	ASB2
cg00122944	-0.0296391	0.0789556	0.707371	0.90281	10	6227266	OpenSea	PFKFB3
cg04304450	-0.0233458	0.062353	0.708097	0.902854	22	43525431	OpenSea	BIK
cg16151960	0.0233865	0.0624704	0.708136	0.902854	5	133890280	OpenSea	PHF15
cg16336872	0.021728	0.0581521	0.708672	0.902854	5	435267	OpenSea	AHRR
cg21552014	-0.0317217	0.08506	0.709198	0.902854	3	146026497	OpenSea
cg22749855	0.0372792	0.0999733	0.709229	0.902854	17	76353952	N_Shore	SOCS3
cg22053945	0.0446492	0.120522	0.711035	0.904245	17	46651360	N_Shelf	HOXB3
cg13085976	-0.0247359	0.0668455	0.711348	0.904245	9	140171189	N_Shore	C9orf167
cg13787850	-0.0375043	0.101376	0.711417	0.904245	9	102195951	OpenSea
cg25625514	0.0386107	0.104582	0.711987	0.904505	11	76535564	OpenSea
cg16151538	-0.0200871	0.0545981	0.712942	0.905253	20	33676388	N_Shelf	TRPC4AP
cg03604424	0.0258133	0.0702817	0.713408	0.905381	5	14171590	OpenSea	TRIO
cg15428620	-0.0161332	0.0440633	0.714263	0.905947	10	102792835	S_Shore	SFXN3
cg24039042	0.0687181	0.187906	0.714586	0.905947	6	170580947	Island
cg06283478	-0.0287488	0.0787364	0.715017	0.906029	4	7649606	S_Shore	SORCS2
cg05358758	0.0455042	0.124834	0.715471	0.906142	12	52947004	OpenSea	KRT71
cg01035068	0.0302271	0.0830699	0.715951	0.906285	16	89627855	Island	RPL13;SNORD68
cg24109116	-0.0174075	0.0481108	0.717486	0.907764	7	99725975	S_Shore	MBLAC1
cg08006956	0.0279176	0.0773405	0.718122	0.907846	19	18418056	N_Shelf	LSM4
cg13782866	-0.0314881	0.0873558	0.718504	0.907846	1	231761845	N_Shore	TSNAX-DISC1;DISC1
cg08666707	-0.023501	0.0653393	0.719089	0.907846	6	41456441	OpenSea
cg16526047	-0.0393335	0.109433	0.719273	0.907846	1	949893	S_Shore	ISG15
cg26132737	0.0684995	0.190835	0.719636	0.907846	2	198029141	Island	ANKRD44
cg11907477	-0.0442831	0.123422	0.71975	0.907846	6	156828989	OpenSea
cg06759309	0.0215842	0.060596	0.721692	0.909087	6	139699305	S_Shelf
cg22143809	0.0151714	0.0426839	0.722263	0.909087	7	128500290	N_Shelf
cg07941108	0.0290382	0.0817013	0.722275	0.909087	14	90741814	OpenSea
cg03473042	-0.0235664	0.0663755	0.722555	0.909087	9	137000014	N_Shore	WDR5
cg09012001	-0.0159192	0.0448396	0.72257	0.909087	1	19250279	OpenSea	IFFO2
cg12729894	0.0280213	0.0795876	0.724778	0.911295	11	1774378	N_Shore	HCCA2;CTSD
cg14852355	-0.0201618	0.0573261	0.725061	0.911295	15	74238744	OpenSea	LOXL1
cg07632771	-0.0246181	0.0701562	0.72566	0.911437	7	148611823	OpenSea
cg11566172	0.0213222	0.0608213	0.72591	0.911437	1	159751352	Island	DUSP23
cg06435765	0.0364616	0.104308	0.726672	0.911931	18	596713	OpenSea	CLUL1
cg13131501	-0.0201926	0.0579203	0.727369	0.912285	1	145508262	S_Shore	RBM8A
cg20984065	-0.024377	0.0700088	0.727691	0.912285	3	51745321	S_Shelf	GRM2
cg12622182	0.0238518	0.0687267	0.728552	0.912506	1	38513641	Island	POU3F1
cg06951627	-0.0355959	0.102637	0.728732	0.912506	6	26196580	N_Shore
cg09121543	0.0147228	0.0425034	0.729048	0.912506	17	61774794	N_Shelf	LIMD2
cg15108334	-0.0267825	0.0774802	0.729591	0.912506	6	133137167	S_Shore	RPS12;SNORD100;SNORA33
cg00566158	-0.0287811	0.0833002	0.72971	0.912506	7	157461108	OpenSea	PTPRN2
cg24033122	0.118796	0.345664	0.73109	0.913564	16	30485383	Island	ITGAL
cg16589830	0.0190572	0.0554948	0.731294	0.913564	1	212284214	OpenSea
cg21279603	0.023186	0.0678411	0.732524	0.914639	21	46963527	S_Shore	SLC19A1
cg04666465	0.0395031	0.116299	0.734106	0.915582	16	23520563	N_Shore	GGA2
cg20513976	-0.0153213	0.0451429	0.734311	0.915582	20	62367893	N_Shore	LIME1
cg20563269	0.0271379	0.0799835	0.734389	0.915582	2	129104576	S_Shore
cg00071265	-0.042938	0.127333	0.735958	0.916196	20	60717158	N_Shore	PSMA7
cg18397998	0.0205541	0.0611296	0.736691	0.916196	1	2125243	N_Shore	C1orf86;LOC100128003
cg10255761	-0.0270478	0.0804477	0.736708	0.916196	3	49210029	S_Shore	KLHDC8B
cg03832440	0.0673859	0.201637	0.738233	0.916196	17	14207241	Island	HS3ST3B1;MGC12916
cg09935388	0.0575647	0.172348	0.738377	0.916196	1	92947588	Island	GFI1
cg05946118	-0.0162785	0.048913	0.739282	0.916196	16	8985638	OpenSea
cg02657160	-0.0317407	0.0955579	0.739767	0.916196	3	98311063	N_Shore	CPOX
cg19925780	0.0368826	0.111223	0.740184	0.916196	1	101509557	OpenSea
cg06483559	-0.0166973	0.0503945	0.740394	0.916196	11	123624914	OpenSea	OR6X1
cg04811945	-0.0190244	0.0575416	0.740931	0.916196	4	15779709	N_Shore	CD38
cg15570293	-0.0369549	0.1118	0.740988	0.916196	19	2327692	N_Shore	LSM7;SPPL2B
cg05877788	0.0291077	0.0881912	0.741361	0.916196	17	27899874	Island	TP53I13
cg21392700	-0.0352161	0.10672	0.74141	0.916196	13	36049335	N_Shore	MAB21L1;MIR548F5;NBEA
cg03710029	0.013428	0.0406957	0.741429	0.916196	17	79265601	N_Shelf	SLC38A10
cg08361238	0.0249981	0.0758426	0.741698	0.916196	1	117452304	Island	PTGFRN
cg03836615	-0.01336	0.0405653	0.741893	0.916196	3	4856096	OpenSea	ITPR1
cg01882991	-0.0147372	0.0447975	0.742176	0.916196	6	6677756	OpenSea
cg13745346	0.0182076	0.0554556	0.742664	0.916196	16	89044523	OpenSea	CBFA2T3
cg18882687	0.0260422	0.0793564	0.742785	0.916196	1	228275828	OpenSea	ARF1
cg16061668	-0.0216693	0.066109	0.743077	0.916196	11	70257149	N_Shore	CTTN
cg07450086	0.0208642	0.0636876	0.743212	0.916196	3	150320765	N_Shore	SELT
cg10267724	-0.0257433	0.078847	0.744048	0.916196	20	24615715	OpenSea	TMEM90B
cg14330293	0.0169182	0.051822	0.74407	0.916196	17	1374051	N_Shore	MYO1C
cg26657675	0.0189411	0.0580828	0.744345	0.916196	16	85575407	OpenSea
cg00028013	-0.0198092	0.0607531	0.744379	0.916196	15	74218697	Island	LOXL1
cg19572487	-0.0191886	0.0588792	0.744502	0.916196	17	38476024	S_Shore	RARA
cg27310486	0.0168271	0.0517534	0.745075	0.916446	3	49200037	N_Shelf	CCDC71
cg16554099	-0.0351524	0.108293	0.74548	0.916488	6	7053734	S_Shore
cg22533573	-0.0195342	0.0604334	0.746517	0.91697	11	32452771	S_Shore	WT1
cg21329975	0.0269108	0.0834056	0.74696	0.91697	4	15471214	OpenSea	CC2D2A
cg03554335	-0.0148121	0.0459119	0.746983	0.91697	17	62075151	OpenSea	C17orf72
cg14030904	-0.0371313	0.115395	0.747624	0.91705	6	149806732	OpenSea	ZC3H12D
cg14093127	-0.0565982	0.176314	0.748205	0.91705	2	8714417	OpenSea
cg04263702	-0.0320988	0.100055	0.748352	0.91705	7	5528266	S_Shore	FBXL18
cg13001289	-0.0275219	0.0859993	0.74895	0.91705	17	1415550	N_Shelf	INPP5K
cg09243021	-0.025105	0.0786612	0.74961	0.91705	7	142985019	N_Shore	TMEM139;CASP2
cg03540589	0.0226973	0.0711327	0.749664	0.91705	3	39192364	N_Shore	CSRNP1
cg06121808	-0.0156834	0.0492381	0.750089	0.91705	2	113404678	S_Shore	SLC20A1
cg10428938	0.0967414	0.303957	0.750278	0.91705	7	98990837	Island	ARPC1B
cg22057874	0.0194468	0.0611359	0.750415	0.91705	2	179184866	OpenSea	OSBPL6
cg14010720	0.0227157	0.071512	0.750751	0.91705	20	62168878	S_Shore	PTK6
cg21345826	0.0435513	0.137973	0.752268	0.91845	22	39353650	OpenSea	APOBEC3A
cg20819617	0.0157342	0.0501706	0.753815	0.919859	6	43045052	Island	PTK7
cg11277230	-0.027756	0.0888412	0.754719	0.919859	4	87813935	S_Shore	C4orf36
cg23973524	0.0548259	0.176241	0.755736	0.919859	19	18873222	Island	CRTC1
cg19070894	0.03315	0.106606	0.755832	0.919859	5	134823888	N_Shore
cg13446906	-0.0446939	0.144043	0.756347	0.919859	13	36051073	N_Shore	MIR548F5;NBEA;MAB21L1
cg05914034	-0.0280508	0.0904053	0.756349	0.919859	7	5528179	Island	FBXL18
cg06314111	0.0323527	0.104304	0.756427	0.919859	12	58119915	Island	AGAP2;LOC100130776
cg06635952	0.0264472	0.0854311	0.756885	0.919859	2	70025869	OpenSea	ANXA4
cg17551891	-0.0359753	0.116269	0.757007	0.919859	7	1960795	OpenSea	MAD1L1
cg13985198	-0.0265908	0.0861052	0.75746	0.919859	1	45242073	S_Shore	SNORD46;RPS8;SNORD38A
cg16744741	0.0158639	0.0513856	0.757532	0.919859	4	82126025	OpenSea	PRKG2
cg04027548	0.0266036	0.0863216	0.757937	0.919859	12	21926447	OpenSea	KCNJ8
cg23222488	-0.0292394	0.0954416	0.759331	0.919859	5	176755393	N_Shelf
cg26102435	0.0277079	0.0906621	0.759896	0.919859	14	99507062	OpenSea
cg05677062	-0.0247699	0.0812383	0.760439	0.919859	12	123874707	S_Shore	SETD8
cg15089077	-0.0736284	0.241546	0.760502	0.919859	1	55246867	Island	TTC22
cg26236235	0.0287885	0.0944531	0.760525	0.919859	2	10584541	N_Shelf	ODC1
cg07827420	-0.0127236	0.0418215	0.760949	0.919859	17	75371764	S_Shore	SEPT9
cg22041417	-0.0292247	0.0961602	0.761191	0.919859	19	16178195	N_Shore	TPM4
cg12360736	0.0304179	0.100114	0.761256	0.919859	3	151985869	N_Shore	MBNL1;LOC401093
cg23367478	-0.0373576	0.123041	0.761418	0.919859	12	20521299	N_Shore	PDE3A
cg19089328	-0.0821247	0.271414	0.762209	0.919859	11	71210210	OpenSea	NADSYN1
cg27488095	-0.0152425	0.0503818	0.76224	0.919859	17	4675193	OpenSea	TM4SF5
cg05136169	0.016249	0.0537435	0.762391	0.919859	20	3065473	S_Shore	AVP
cg13038618	-0.0250652	0.0830182	0.76271	0.919859	14	77467391	OpenSea
cg06130714	-0.0355987	0.118825	0.764491	0.921094	17	10024297	OpenSea	GAS7
cg18219562	-0.0238289	0.0796105	0.764697	0.921094	17	41773643	OpenSea
cg07929642	0.0224218	0.0750761	0.765204	0.921094	16	89390685	OpenSea	ANKRD11
cg04232972	0.0224915	0.075354	0.765339	0.921094	16	30671644	S_Shore
cg00073460	0.0420042	0.140886	0.765594	0.921094	6	149806502	OpenSea	ZC3H12D
cg01565703	0.0301982	0.101543	0.766166	0.921334	14	103245090	OpenSea	TRAF3
cg12864721	-0.0509769	0.171723	0.766577	0.921381	10	77164987	Island	C10orf41
cg10619342	0.0264676	0.0896182	0.767736	0.921881	15	65369005	N_Shore	LOC390594
cg11465630	-0.080063	0.271239	0.76786	0.921881	21	45560663	Island	C21orf33
cg18262201	-0.0221435	0.0751014	0.76811	0.921881	10	6187854	Island	PFKFB3
cg23090529	-0.0310887	0.105794	0.768865	0.92234	1	51442133	N_Shore
cg03929796	0.0249587	0.0852939	0.769813	0.922628	3	52231840	N_Shore	ALAS1
cg25197194	-0.0196794	0.0672636	0.76985	0.922628	3	128758787	OpenSea	CCDC48
cg25347941	-0.0223785	0.0767357	0.770569	0.922767	22	43486472	S_Shore	TTLL1
cg00747152	-0.0275391	0.0944918	0.770711	0.922767	19	39339713	N_Shore	HNRNPL
cg06580770	0.0190792	0.0661671	0.773079	0.925154	6	32054790	N_Shore	TNXB
cg05616472	0.0271789	0.0947783	0.774294	0.925666	9	140514393	S_Shore	EHMT1;C9orf37
cg07683388	0.0381448	0.13321	0.77461	0.925666	2	198029332	Island	ANKRD44
cg09056317	0.0144562	0.0504894	0.774631	0.925666	19	36607008	S_Shore	TBCB;POLR2I
cg10944802	0.0143763	0.0503381	0.775188	0.925666	1	38506462	N_Shelf
cg00853733	0.174679	0.612157	0.775376	0.925666	12	122244223	S_Shore	SETD1B
cg05339037	-0.0114601	0.0409395	0.779533	0.929144	19	13951168	N_Shelf
cg03599224	-0.0233188	0.0833726	0.779712	0.929144	6	31541349	OpenSea	LTA
cg24608218	0.0287905	0.103237	0.780339	0.929144	5	17219239	S_Shore	BASP1
cg15426660	0.0215816	0.0774267	0.780448	0.929144	7	140347007	OpenSea
cg20897136	0.0193706	0.0695201	0.780527	0.929144	10	74034667	Island	DDIT4
cg17742416	0.032767	0.117719	0.780744	0.929144	2	25499619	N_Shore	DNMT3A
cg03373393	-0.0197097	0.0708884	0.780983	0.929144	17	39890193	Island	HAP1
cg16622061	-0.0258245	0.0930156	0.781292	0.929144	16	86888736	OpenSea
cg10010533	0.0135305	0.0492364	0.783465	0.931281	11	82445170	S_Shore	FAM181B
cg15130459	0.0187919	0.0691475	0.785803	0.933438	5	40834228	N_Shore	SNORD72;RPL37
cg24503796	-0.0401708	0.148018	0.78609	0.933438	10	102107676	Island	SCD
cg10970328	-0.18889	0.699995	0.78728	0.933438	12	6931525	N_Shore	GPR162
cg07308381	-0.0163502	0.0606108	0.787347	0.933438	17	6917370	N_Shore	RNASEK;C17orf49
cg15963463	0.0130366	0.0484123	0.787712	0.933438	1	25253237	N_Shelf	RUNX3
cg22721579	0.0220883	0.0820371	0.787739	0.933438	1	36787932	Island	FAM176B
cg06664254	0.0126988	0.047205	0.787918	0.933438	16	75628226	OpenSea
cg15410835	0.0437737	0.163408	0.788792	0.933588	8	143125637	OpenSea
cg08149865	0.922194	3.44269	0.788799	0.933588	8	21914600	S_Shore	EPB49
cg01763290	0.018588	0.0696437	0.789545	0.933626	17	26366243	N_Shelf
cg25076959	0.0164027	0.0615617	0.789898	0.933626	20	61201271	Island
cg06521359	0.019781	0.0742644	0.789963	0.933626	1	203767572	S_Shelf	ZC3H11A
cg17777683	0.014359	0.0540959	0.790674	0.934022	2	201986522	S_Shelf	CFLAR
cg26460530	0.015738	0.0595413	0.791533	0.93459	22	39919067	S_Shore
cg04472685	-0.0298012	0.113011	0.79201	0.934707	6	31545473	N_Shelf	TNF
cg08858540	0.0167272	0.0637331	0.79297	0.93498	5	346238	S_Shore	AHRR
cg20889322	0.0181513	0.0691681	0.792996	0.93498	11	65196622	OpenSea
cg14239983	-0.0557125	0.213256	0.793902	0.935567	11	121337384	OpenSea	SORL1
cg16702313	-0.0127535	0.0489022	0.79425	0.935567	14	74251926	N_Shore	C14orf43
cg03340878	-0.0487044	0.187448	0.794996	0.936	6	27925166	OpenSea	OR2B6
cg10750959	-0.016172	0.0624082	0.795533	0.936188	6	36107350	OpenSea	MAPK13
cg24719910	-0.0264766	0.102471	0.796112	0.936425	3	30691493	OpenSea	TGFBR2
cg01748082	-0.0101557	0.0394131	0.796659	0.936608	9	137772580	OpenSea	FCN2
cg13834112	0.0237762	0.0925413	0.797237	0.936608	15	90361639	S_Shelf
cg22283754	0.0163323	0.0636217	0.797403	0.936608	8	128999428	OpenSea	PVT1
cg19872095	-0.0134495	0.0525004	0.797813	0.936645	1	37941263	S_Shore	ZC3H12A
cg10181414	0.0343726	0.135563	0.79984	0.938579	19	2546598	N_Shore	GNG7
cg05122453	0.00970116	0.0385165	0.801141	0.938887	9	130532879	N_Shore	SH2D3C
cg13897348	0.0323263	0.128384	0.801201	0.938887	1	1549699	N_Shore	MIB2
cg24647428	0.357905	1.4217	0.801239	0.938887	3	100789257	OpenSea
cg00911794	0.0268992	0.108018	0.803342	0.940725	17	1962132	Island	HIC1
cg21681705	0.0266483	0.107136	0.803567	0.940725	2	107506849	S_Shelf
cg02583484	-0.0169637	0.068554	0.80456	0.941442	12	54677008	S_Shelf	HNRNPA1;HNRPA1L-2
cg17478749	0.0251905	0.102049	0.805027	0.941543	6	31589365	S_Shore	SNORA38;BAT2
cg09762021	0.0198191	0.0807297	0.806069	0.942039	1	153762224	OpenSea
cg04481603	-0.0147995	0.0604281	0.806525	0.942039	10	104182930	S_Shore
cg13876650	-0.0104553	0.0428676	0.80731	0.942039	1	26146005	N_Shore	FAM54B
cg03646329	-0.0318512	0.130756	0.807546	0.942039	13	48987165	OpenSea	LPAR6;RB1
cg24863152	0.0119356	0.0490239	0.807645	0.942039	6	151134876	OpenSea	PLEKHG1
cg22069247	-0.0142288	0.0584703	0.807733	0.942039	2	232393256	N_Shore	NMUR1
cg13003054	0.0174015	0.0717795	0.808447	0.942259	22	31741284	Island	PATZ1
cg20049273	0.0204628	0.0847133	0.809126	0.942259	8	125293010	OpenSea
cg11134246	-0.0191045	0.0791905	0.809363	0.942259	1	44458001	S_Shore	CCDC24
cg00177243	-0.0656341	0.272489	0.809657	0.942259	10	18434068	S_Shelf	CACNB2
cg01681367	0.030321	0.126052	0.809909	0.942259	16	29676071	Island	SPN
cg09554443	0.0237145	0.0987445	0.810206	0.942259	1	167487762	OpenSea	CD247
cg11019430	0.02176	0.0912822	0.811585	0.942964	10	29096857	OpenSea
cg27646484	0.0111365	0.0467323	0.811644	0.942964	16	31210736	N_Shelf
cg04070976	0.0165166	0.0694252	0.811954	0.942964	17	73577422	OpenSea
cg00205605	0.0198563	0.0843993	0.814002	0.943019	1	2516401	N_Shore
cg13905757	0.0150617	0.0641055	0.814246	0.943019	10	15411709	N_Shore	FAM171A1
cg12406027	0.0142637	0.0607548	0.814383	0.943019	19	39616818	Island	PAK4
cg16416158	-0.0236688	0.101058	0.814822	0.943019	1	21652298	OpenSea	ECE1
cg01693305	-0.0256176	0.109866	0.815627	0.943019	1	19813311	S_Shore	CAPZB
cg01634388	-0.0178725	0.076722	0.815799	0.943019	4	129405035	OpenSea
cg00499237	0.0341885	0.14688	0.815944	0.943019	2	97169033	S_Shelf	NEURL3
cg07651540	0.0167951	0.0725412	0.816907	0.943019	18	24284646	OpenSea	LOC728606
cg07044859	0.147038	0.636251	0.817237	0.943019	10	101282883	Island
cg01897323	0.0137816	0.0596575	0.817305	0.943019	3	138048937	S_Shore	TXNDC6
cg06688763	0.392031	1.69967	0.817585	0.943019	7	92238207	OpenSea	CDK6
cg17403397	-0.0201271	0.0873051	0.817674	0.943019	2	145282262	Island
cg18241780	0.023431	0.10171	0.817804	0.943019	12	118620216	OpenSea	TAOK3
cg11445634	-0.0254371	0.110488	0.817917	0.943019	15	61821004	OpenSea
cg23126342	-0.0351246	0.152638	0.818001	0.943019	13	67801125	N_Shelf	PCDH9
cg19030554	0.0368944	0.160414	0.818096	0.943019	16	1822289	Island	NME3;MRPS34;EME2
cg24128066	-0.0413858	0.180782	0.818926	0.943537	10	18689503	OpenSea	CACNB2
cg16779839	0.0219071	0.0965102	0.820429	0.944549	17	79374327	Island	BAHCC1
cg09651136	0.0162572	0.0718516	0.820999	0.944549	15	72525012	S_Shore	PKM2
cg09662411	-0.0221897	0.0984009	0.821588	0.944549	1	92946132	Island	GFI1
cg04716530	-0.0106848	0.0477306	0.822869	0.944549	16	30485684	Island	ITGAL
cg06197616	0.0154774	0.0694963	0.823763	0.944549	2	128348899	N_Shore	MYO7B
cg20714487	0.0168392	0.0757589	0.824101	0.944549	11	64918439	OpenSea
cg13185177	-0.0194487	0.0876592	0.824417	0.944549	3	194119885	S_Shore	GP5
cg19459791	0.0289255	0.13038	0.824427	0.944549	15	65363022	S_Shelf
cg05830220	-0.0797632	0.359629	0.824475	0.944549	16	87757033	S_Shelf	KLHDC4
cg09540102	-0.0325739	0.147141	0.824797	0.944549	16	1822124	Island	NME3;MRPS34;EME2
cg03583050	0.016085	0.0727159	0.824934	0.944549	19	3358182	N_Shore	NFIC
cg14120896	-0.0163757	0.0740647	0.825014	0.944549	19	56086441	N_Shelf
cg18254819	0.018083	0.0819102	0.825274	0.944549	19	50922194	OpenSea	SPIB
cg24205387	0.0178369	0.0808954	0.825487	0.944549	17	1464972	N_Shore	PITPNA
cg21721681	-0.0170736	0.0774516	0.825527	0.944549	19	49133845	Island	DBP
cg04117801	-0.0165493	0.0753147	0.826077	0.944742	17	46651867	N_Shelf	HOXB3
cg21990700	-0.0223876	0.102658	0.827367	0.945296	12	7260776	OpenSea	LOC283314;C1RL
cg21067023	-0.0593439	0.273075	0.827961	0.945296	18	501513	S_Shore	COLEC12
cg16518861	-0.0853378	0.392752	0.827989	0.945296	14	35871715	N_Shore	NFKBIA
cg07705835	-0.00976019	0.0449555	0.828124	0.945296	3	9959128	S_Shore	IL17RC
cg24718197	0.0158813	0.0733123	0.8285	0.945296	17	79485709	Island
cg09676669	0.0117789	0.0544882	0.828852	0.945296	7	30951272	OpenSea	AQP1
cg26716839	0.017384	0.080897	0.829853	0.94591	12	121146848	N_Shore	UNC119B
cg17953136	-0.0125833	0.058785	0.830503	0.94591	2	20232577	OpenSea	LAPTM4A
cg09265392	0.0155765	0.072783	0.830537	0.94591	16	49910216	Island
cg03489965	0.0246823	0.115763	0.83116	0.946185	15	65368982	N_Shore	LOC390594
cg05957567	-0.0102519	0.0483849	0.832199	0.946932	12	122467228	OpenSea	BCL7A
cg00580497	-0.017452	0.0826206	0.832707	0.947075	5	1153746	N_Shore
cg02376827	0.018421	0.0877066	0.833644	0.947342	17	1961510	Island	HIC1
cg18866792	0.0272015	0.129605	0.833761	0.947342	2	217152056	OpenSea	MARCH4
cg18325389	-0.0117303	0.0560942	0.834357	0.947342	7	116450458	OpenSea
cg21647257	-0.0144448	0.0691241	0.834472	0.947342	19	36523945	S_Shore	CLIP3
cg09975715	-0.0281599	0.136376	0.83641	0.948988	17	8379050	N_Shore	MYH10
cg25530944	-0.0110042	0.0535071	0.837058	0.948988	X	130964695	OpenSea	LOC286467
cg14818621	0.0140317	0.0682343	0.837072	0.948988	17	75598365	OpenSea
cg18669588	-0.0228207	0.111358	0.837626	0.949182	3	52274051	S_Shore	TWF2
cg03274391	-0.0456095	0.223986	0.838645	0.949385	3	22413232	N_Shore
cg17586094	-0.0130443	0.0641721	0.838923	0.949385	2	235244520	OpenSea
cg14291900	-0.0189775	0.0935817	0.839299	0.949385	14	23294368	S_Shelf
cg03785076	0.0114888	0.0568555	0.839862	0.949385	2	241936915	N_Shore	SNED1
cg22335340	-0.0131594	0.06559	0.840987	0.949385	12	7055153	S_Shore	PTPN6;C12orf57
cg10672416	-0.0169681	0.0846827	0.841189	0.949385	12	123718706	S_Shore	C12orf65
cg06649191	-0.0146366	0.0733515	0.841839	0.949385	17	42908211	S_Shore	GJC1
cg24847230	-0.00686519	0.0344543	0.842063	0.949385	17	46986807	S_Shore	UBE2Z
cg03149958	0.0243574	0.122434	0.842307	0.949385	6	36326677	OpenSea
cg01293143	0.0106587	0.0536462	0.842509	0.949385	20	62688326	N_Shore	TCEA2
cg08310363	0.0164254	0.0831988	0.843496	0.949385	19	13984736	Island	MIR181C;MIR181D
cg25649826	-0.0129805	0.0658397	0.843707	0.949385	17	20938740	OpenSea	USP22
cg08458637	0.0131091	0.0665503	0.843843	0.949385	1	231747906	OpenSea	TSNAX-DISC1
cg00045114	0.0149509	0.0761718	0.844392	0.949385	1	172674159	OpenSea
cg17323704	0.0183162	0.0934612	0.844629	0.949385	3	127391632	Island	ABTB1;PODXL2
cg24142464	0.0112672	0.0575202	0.844702	0.949385	1	40040489	N_Shore	PABPC4
cg18533225	0.0255334	0.13044	0.844807	0.949385	22	50986813	Island	KLHDC7B
cg18446336	0.0656597	0.335987	0.845062	0.949385	7	2847575	OpenSea	GNA12
cg00930606	0.0109171	0.0558746	0.84509	0.949385	22	31740944	N_Shore	PATZ1
cg10985914	-0.0213576	0.109795	0.845767	0.949714	1	212769641	OpenSea	ATF3
cg21140898	-0.0162405	0.0845491	0.847677	0.950684	1	51442318	N_Shore
cg03683250	-0.0210092	0.109641	0.848041	0.950684	15	66085298	S_Shore	DENND4A
cg10399789	0.0187537	0.0979431	0.848153	0.950684	1	92945668	N_Shore	GFI1
cg08587504	-0.0115306	0.0602254	0.848167	0.950684	20	34639686	S_Shore	LOC647979
cg01290904	-0.0176413	0.0923894	0.848569	0.950704	4	5708474	N_Shore	EVC2
cg04011829	-0.0193395	0.102941	0.850979	0.952838	20	61275033	S_Shore	SLCO4A1
cg11147309	0.015853	0.0846666	0.851473	0.952838	8	145011888	S_Shelf	PLEC1
cg15172739	-0.0131862	0.0704989	0.851628	0.952838	11	62621258	N_Shelf	SNORD30;SNORD22;SNORD31;SNHG1
cg12836643	0.0112367	0.0602549	0.852064	0.952876	22	39129370	OpenSea	GTPBP1
cg07069636	-0.00717674	0.0385811	0.852432	0.952876	16	30671749	S_Shore
cg05673756	0.027646	0.149504	0.853293	0.953409	13	102068650	Island	NALCN
cg11557553	0.0173452	0.094678	0.854639	0.954066	5	404996	OpenSea	AHRR;LOC100310782
cg22014430	-0.00805135	0.0439517	0.854652	0.954066	1	24077973	OpenSea	TCEB3
cg23480021	-0.0548437	0.301501	0.855659	0.95476	3	22412746	N_Shore
cg01257799	-0.0132144	0.0740568	0.85838	0.957365	11	118753476	OpenSea	CXCR5
cg12177944	0.0147081	0.0836523	0.860432	0.957401	3	129322537	N_Shore	PLXND1
cg08130572	0.0177624	0.101344	0.860868	0.957401	6	112081102	OpenSea	FYN
cg10894991	-0.00990876	0.0569356	0.861838	0.957401	1	200885736	OpenSea
cg20348746	0.0279517	0.16085	0.862042	0.957401	2	188128809	OpenSea
cg11701312	-0.00646649	0.0372565	0.862206	0.957401	19	58897497	N_Shore	RPS5
cg19618279	0.018076	0.104356	0.862483	0.957401	17	40715228	Island	COASY
cg19046189	0.00863569	0.0500937	0.863131	0.957401	19	49316732	S_Shore	HSD17B14
cg16983588	-0.0210997	0.122633	0.863394	0.957401	11	129793108	OpenSea	PRDM10
cg10151367	-0.0130835	0.0760622	0.863429	0.957401	11	2847642	OpenSea	KCNQ1
cg11666770	-0.0372075	0.21673	0.863692	0.957401	19	42430910	N_Shore
cg20303561	0.0129369	0.0756636	0.86424	0.957401	14	91881497	N_Shore	CCDC88C
cg02032558	0.019537	0.114371	0.864365	0.957401	4	155662438	N_Shore
cg07702888	0.00537775	0.0314847	0.864377	0.957401	1	156338793	Island	RHBG
cg03059073	0.0576277	0.338268	0.864726	0.957401	7	150130708	OpenSea
cg17473673	0.00658203	0.0386936	0.864926	0.957401	19	15590570	OpenSea	PGLYRP2
cg19713429	-0.0121589	0.0717207	0.865379	0.957401	1	19810690	N_Shore	CAPZB
cg11198596	0.0171825	0.101621	0.86573	0.957401	3	66548117	N_Shelf	LRIG1
cg20146909	0.0130296	0.0772176	0.866002	0.957401	1	90289611	S_Shelf	LRRC8D
cg13633560	0.014692	0.0871253	0.866087	0.957401	11	76380921	N_Shore	LRRC32
cg19637387	-0.0116696	0.0692332	0.866146	0.957401	1	41981860	Island	HIVEP3
cg24163242	-0.00725454	0.0434221	0.867315	0.958265	8	48648813	N_Shore
cg15698545	0.0224116	0.137015	0.870069	0.96088	11	86383723	S_Shore	ME3
cg17214023	0.00838928	0.0516366	0.870937	0.961409	2	10176748	OpenSea
cg24808105	0.0119681	0.074148	0.871772	0.961902	5	148339194	OpenSea
cg09338136	-0.012335	0.0770247	0.872768	0.962207	5	344057	Island	AHRR
cg05897210	0.0157011	0.0981078	0.87285	0.962207	4	36282339	OpenSea	DTHD1
cg09006487	0.0126384	0.0791995	0.873214	0.962207	3	72424982	OpenSea	RYBP
cg00689225	-0.0131979	0.0838154	0.874879	0.963612	14	35871954	N_Shore	NFKBIA
cg05029558	-0.0107643	0.0688886	0.87583	0.963935	8	71581784	S_Shore	XKR9;LACTB2
cg03384915	0.0175615	0.112499	0.875951	0.963935	19	16986822	Island	SIN3B
cg26105278	0.012534	0.0807753	0.876686	0.964074	1	3624054	S_Shore	TP73
cg25313468	0.0217511	0.140648	0.877098	0.964074	4	57773308	N_Shore	REST
cg01120509	-0.00869419	0.0562866	0.877245	0.964074	16	698230	N_Shore	WDR90;FAM195A
cg14021478	0.00632412	0.0414543	0.878748	0.965297	6	33384537	N_Shore	CUTA
cg24504361	0.00992651	0.0653403	0.87925	0.96542	12	53297987	S_Shore	KRT8
cg00063111	-0.0196353	0.130152	0.880082	0.965906	3	39448952	S_Shore	SNORA6;RPSA
cg09448652	-0.00669102	0.0450669	0.881973	0.967552	11	62621367	N_Shore	SNORD30;SNORD22;SNORD31;SNHG1
cg26126879	-0.0189288	0.128225	0.882641	0.967856	8	103916295	OpenSea
cg13910681	0.00999908	0.0682835	0.883578	0.968165	9	130740599	N_Shore	FAM102A
cg11375458	0.00925875	0.0634206	0.883929	0.968165	2	177003996	N_Shore
cg16255816	-0.00985466	0.0675998	0.884095	0.968165	17	39889811	N_Shore	HAP1
cg11827514	0.0355592	0.245699	0.884926	0.968646	8	143125722	OpenSea
cg04685387	0.0112591	0.0784703	0.885909	0.969293	10	34925640	OpenSea	PARD3
cg15971656	0.0243475	0.172035	0.887454	0.969818	11	368366	OpenSea	B4GALNT4
cg23385492	0.0136247	0.0964593	0.887674	0.969818	7	158325118	OpenSea	PTPRN2
cg08712631	0.0105346	0.0750008	0.888297	0.969818	7	1960676	OpenSea	MAD1L1
cg20810975	0.00723426	0.0515302	0.888353	0.969818	17	42467199	S_Shelf	ITGA2B
cg02224369	-0.00819398	0.058713	0.889008	0.969818	11	33758529	S_Shore	CD59
cg04359840	-0.0086585	0.0622295	0.889341	0.969818	16	17563300	OpenSea	XYLT1
cg23395310	-0.112581	0.809224	0.889353	0.969818	9	139623427	Island	SNHG7
cg24698211	-0.00730751	0.0529318	0.890197	0.969818	5	170877540	N_Shore	FGF18
cg26271591	0.00968553	0.0702767	0.890383	0.969818	2	178125956	N_Shelf	NFE2L2
cg02629070	0.0116119	0.0843663	0.890528	0.969818	6	41394156	N_Shore
cg24908166	0.0104072	0.0758604	0.890882	0.969818	5	1268800	N_Shore	TERT
cg04816394	0.00824525	0.0602167	0.891089	0.969818	5	80529067	OpenSea	RNU5E;RNU5D;CKMT2
cg04225775	0.0117347	0.0870206	0.89273	0.970969	5	143191771	OpenSea	HMHB1
cg24050109	-0.00914661	0.0679943	0.892991	0.970969	1	6501240	S_Shore	ESPN
cg15651928	0.013171	0.0984486	0.893572	0.970969	20	32290811	OpenSea	PXMP4
cg11674448	0.0232613	0.174105	0.893715	0.970969	1	41711766	S_Shelf
cg11625488	0.0434447	0.329792	0.895195	0.971632	6	170403557	S_Shore
cg11165912	-0.0138069	0.105351	0.89573	0.971632	4	110220063	N_Shelf	COL25A1
cg16983541	-0.00647511	0.0494793	0.895882	0.971632	3	52231347	N_Shore	ALAS1
cg18740175	0.0087518	0.0670399	0.896134	0.971632	20	50110833	S_Shore	NFATC2
cg26988253	-0.0133578	0.102533	0.896347	0.971632	16	29001682	OpenSea	LAT
cg09197783	0.0104126	0.0801855	0.89668	0.971632	11	57176720	OpenSea	SLC43A3
cg10241823	0.00707049	0.0549539	0.897625	0.971747	17	841205	OpenSea	NXN
cg04468081	-0.0138081	0.107421	0.89772	0.971747	3	182983386	OpenSea	MCF2L2;B3GNT5
cg12765567	-0.00742792	0.0579244	0.897963	0.971747	6	33918728	OpenSea
cg05534710	0.0162573	0.127274	0.898359	0.97175	5	3595728	Island	IRX1
cg24324354	0.0121055	0.0954335	0.899061	0.972085	12	58004248	Island	GEFT
cg01566584	0.00644856	0.0511713	0.899717	0.972124	22	46732778	S_Shore	TRMU
cg25799109	0.0105515	0.0838687	0.899882	0.972124	3	57102900	OpenSea	ARHGEF3;SPATA12
cg10691866	0.0115222	0.0921767	0.900523	0.972392	7	65817282	OpenSea	TPST1
cg12332902	0.00515508	0.0419123	0.90211	0.973247	2	98330020	OpenSea	ZAP70
cg04656070	-0.00933453	0.0761405	0.902427	0.973247	8	116661063	S_Shore	TRPS1
cg15138339	-0.0136981	0.111811	0.902494	0.973247	17	40715222	Island	COASY
cg01643605	0.0143081	0.11784	0.903359	0.973755	16	29040623	OpenSea
cg05433557	-0.00770618	0.0637354	0.903763	0.973767	7	158325024	OpenSea	PTPRN2
cg13049261	-0.0145001	0.12107	0.904668	0.974219	14	99879199	OpenSea	SETD3
cg14239618	0.0162156	0.136603	0.905508	0.974219	7	110281356	OpenSea
cg17767185	-0.0546631	0.461426	0.905699	0.974219	10	22944961	OpenSea	PIP4K2A
cg02991558	-0.0133117	0.112577	0.905873	0.974219	11	114128517	OpenSea
cg16646054	0.0109532	0.0929052	0.906149	0.974219	5	150157726	N_Shore	C5orf62
cg03127898	-0.0107746	0.0920604	0.90683	0.974527	11	62455098	Island	LRRN4CL
cg15995265	-0.00772206	0.0670627	0.908329	0.975292	1	111764857	OpenSea
cg22871253	-0.00656378	0.057004	0.908329	0.975292	6	159238744	N_Shore	EZR
cg01988129	0.0169431	0.149773	0.909931	0.976589	8	67344936	Island	ADHFE1
cg01423695	-0.0130032	0.115835	0.91062	0.976796	7	151504844	OpenSea	PRKAG2
cg25618424	0.0101981	0.0914913	0.911247	0.976796	1	2989307	N_Shore	PRDM16
cg04040925	-0.110764	0.994398	0.911308	0.976796	17	78011083	Island	CCDC40;TBC1D16
cg22027399	0.00693816	0.0627487	0.911957	0.977068	19	15217635	N_Shore	SYDE1
cg14880079	0.00672842	0.0619219	0.913472	0.977704	3	194120150	S_Shore	GP5
cg16592596	0.00803264	0.0739819	0.913539	0.977704	17	79620347	OpenSea	PDE6G
cg24134897	-0.0222993	0.205848	0.913735	0.977704	11	859670	S_Shore	TSPAN4
cg16794579	-0.00662241	0.0615004	0.914249	0.977832	16	17562419	OpenSea	XYLT1
cg01121610	-0.00845033	0.0800218	0.915899	0.978943	1	204043732	Island	SOX13
cg04543273	0.00353054	0.0335404	0.916168	0.978943	5	176758413	N_Shore
cg18422587	0.0249043	0.238573	0.916861	0.978943	7	3134670	OpenSea
cg20871826	-0.00472538	0.0452721	0.91687	0.978943	17	3790402	N_Shore	CAMKK1
cg04019636	-0.00617439	0.0598985	0.917899	0.979097	1	201977390	OpenSea
cg13668129	-0.0045363	0.0441697	0.9182	0.979097	19	41768075	N_Shore	HNRNPUL1
cg10403394	-0.00922431	0.0898166	0.9182	0.979097	15	63349192	OpenSea	TPM1
cg08097581	-0.00462772	0.0469001	0.921399	0.981135	19	15528589	N_Shore	AKAP8L
cg01453052	-0.0323201	0.327684	0.92143	0.981135	17	73892097	N_Shore	TRIM65
cg23635560	0.00569862	0.0579693	0.921691	0.981135	2	27473369	OpenSea
cg02646073	-0.00531728	0.0542573	0.921931	0.981135	5	139619584	OpenSea	C5orf32
cg07090714	-0.00420802	0.04315	0.922313	0.981135	6	6857062	OpenSea
cg13645530	-0.00854822	0.0878603	0.922493	0.981135	12	116756948	OpenSea
cg16455376	-0.0118999	0.12374	0.923387	0.981135	16	8985720	OpenSea
cg18585107	-0.00829629	0.0867726	0.923831	0.981135	11	64138839	S_Shore	RPS6KA4
cg03958308	-0.00622374	0.0660708	0.924952	0.981135	8	145014989	N_Shore	PLEC1
cg23621097	-0.00964725	0.103162	0.925494	0.981135	17	1962236	Island	HIC1
cg16276850	0.00419516	0.0450661	0.925833	0.981135	17	38498914	Island	RARA
cg15013801	0.00779668	0.0841973	0.926221	0.981135	10	73976790	S_Shore	ASCC1;C10orf104
cg22313519	-0.0054775	0.0594911	0.92664	0.981135	19	18385724	OpenSea	KIAA1683
cg27467282	-0.0112263	0.123447	0.92754	0.981135	13	52116184	OpenSea
cg11133963	-0.0106802	0.118024	0.927896	0.981135	17	47297512	S_Shore	ABI3
cg27583010	-0.0043936	0.0491188	0.928726	0.981135	16	30198505	S_Shelf	CORO1A;LOC606724
cg04077141	-0.00639624	0.0716637	0.92888	0.981135	22	36782143	N_Shore	MYH9
cg24996979	-0.00464629	0.0521421	0.928996	0.981135	14	74223355	N_Shelf	C14orf43
cg10700718	-0.034414	0.386844	0.929113	0.981135	8	1992719	OpenSea	MYOM2
cg08639339	0.00528867	0.0595945	0.929285	0.981135	1	205648336	N_Shore	SLC45A3
cg13487127	-0.00581378	0.0655955	0.929375	0.981135	9	97418259	OpenSea
cg13500388	0.0065052	0.0735665	0.929538	0.981135	16	67062135	N_Shore	CBFB
cg16209444	0.00313008	0.0354996	0.92974	0.981135	3	58522771	OpenSea	ACOX2
cg23689227	-0.00928064	0.105523	0.929917	0.981135	2	11925375	S_Shore	LPIN1
cg04716447	-0.00234766	0.026732	0.930018	0.981135	12	122444621	OpenSea
cg25773262	0.00661654	0.0763163	0.930911	0.981629	1	156616855	Island	BCAN
cg12223997	-0.00480408	0.0557088	0.931279	0.981629	11	9159596	OpenSea
cg13541527	0.0256875	0.303136	0.932469	0.982385	6	31804078	S_Shore	C6orf48;SNORD52
cg00550955	0.0115452	0.138886	0.933751	0.982385	22	22012657	S_Shore
cg00476617	-0.00726478	0.0880422	0.934237	0.982385	10	18492374	OpenSea	CACNB2
cg05969150	-0.00524785	0.0643941	0.935048	0.982385	16	72882495	OpenSea	ZFHX3
cg04144533	0.00582628	0.071891	0.935408	0.982385	1	206681983	S_Shore	RASSF5
cg21691065	-0.0071165	0.0878402	0.935429	0.982385	1	2804835	OpenSea
cg18804920	0.00740793	0.0919845	0.935812	0.982385	7	146572638	OpenSea	CNTNAP2
cg01471372	-0.0159894	0.200461	0.936426	0.982385	8	38592365	OpenSea	TACC1
cg15233611	0.00566315	0.0710877	0.936504	0.982385	12	122244660	S_Shore	SETD1B
cg04424621	-0.0060369	0.0766262	0.937205	0.982385	6	27101941	S_Shore	HIST1H2BJ
cg26707709	0.128654	1.6339	0.937239	0.982385	2	241975756	Island	SNED1
cg21439672	0.00631337	0.08042	0.937426	0.982385	12	7260546	OpenSea	C1RL;LOC283314
cg08267489	-0.00513517	0.0659943	0.937977	0.982385	6	166400656	N_Shore	C6orf176;LOC441177
cg20006825	-0.00549549	0.0706991	0.938042	0.982385	12	6874964	N_Shore	PTMS
cg01496720	0.00934894	0.12048	0.938148	0.982385	10	3825398	N_Shore	KLF6
cg20589883	-0.00818438	0.10686	0.93895	0.982385	4	111115135	N_Shelf	ELOVL6
cg23685969	0.00747695	0.0987403	0.939639	0.982385	10	73976821	S_Shore	ASCC1;C10orf104
cg16145216	0.00817765	0.108266	0.939791	0.982385	1	42385662	S_Shore	HIVEP3
cg17852032	-0.00385708	0.0511172	0.939852	0.982385	6	158066811	OpenSea	ZDHHC14
cg14258501	-0.00532762	0.0706998	0.939932	0.982385	6	31680228	OpenSea	LY6G6E
cg24399529	0.0069239	0.0930685	0.940696	0.982769	15	69373153	OpenSea	MIR548H4;TMEM84
cg22950598	0.00604156	0.0824649	0.941597	0.983022	12	56139862	S_Shelf	GDF11
cg15626881	-0.00634916	0.0868748	0.941739	0.983022	7	33923464	OpenSea
cg13257421	0.00403881	0.0557044	0.942201	0.983022	2	9987440	S_Shelf	TAF1B
cg25242471	0.00946026	0.133251	0.943401	0.983022	2	219738732	Island	WNT6
cg07504763	0.00318998	0.0452613	0.943812	0.983022	1	198575077	OpenSea
cg02181920	0.00471078	0.0677547	0.94457	0.983022	6	32820029	N_Shore	TAP1
cg25923345	0.00729692	0.105311	0.94476	0.983022	7	100304669	S_Shore	POP7
cg06762457	-0.00980802	0.142648	0.945183	0.983022	6	149806635	OpenSea	ZC3H12D
cg27312979	-0.0094417	0.13768	0.945326	0.983022	10	97094453	OpenSea	SORBS1
cg05058354	-0.00347409	0.050839	0.945519	0.983022	7	1513548	N_Shore	INTS1
cg14194983	-0.00513655	0.0757448	0.945934	0.983022	1	11908298	OpenSea	NPPA
cg11962640	-0.00535972	0.0797323	0.946405	0.983022	1	19764686	OpenSea	CAPZB
cg17819085	0.00365379	0.0544505	0.9465	0.983022	1	235122803	OpenSea
cg09206294	-0.00603774	0.0901972	0.94663	0.983022	15	42072687	OpenSea	MAPKBP1
cg14003265	-0.00384067	0.058053	0.947252	0.983022	9	139796499	OpenSea	TRAF2
cg07954423	0.00954966	0.146366	0.947979	0.983022	9	130741881	N_Shore	FAM102A
cg02578070	-0.0073861	0.113847	0.948271	0.983022	6	119669305	N_Shore	MAN1A1
cg16047567	-0.00600234	0.0927232	0.948386	0.983022	1	12664243	OpenSea	DHRS3
cg14906103	0.00502764	0.0778098	0.948481	0.983022	4	41936852	N_Shore	TMEM33
cg13689560	-0.223214	3.50247	0.949185	0.98334	19	2095643	Island	C19orf36;MOBKL2A
cg22905866	-0.00358846	0.0579152	0.950594	0.984388	4	185468777	OpenSea
cg24715735	-0.00528286	0.0874957	0.951854	0.984992	19	35531403	N_Shore	HPN
cg13985437	0.00617982	0.103174	0.952238	0.984992	11	76381044	N_Shore	LRRC32
cg20124610	-0.00275355	0.0461005	0.952371	0.984992	13	111357885	N_Shore	CARS2
cg18785742	-0.00659583	0.113104	0.953496	0.98538	1	9318091	OpenSea	H6PD
cg14459011	-0.00551105	0.0951294	0.953803	0.98538	4	103998497	S_Shore	NHEDC2
cg00385142	-0.00701363	0.125558	0.955453	0.98538	3	98235918	OpenSea	CLDND1
cg23756272	0.00316216	0.0566123	0.955456	0.98538	18	60904418	OpenSea	BCL2
cg24379915	-0.00249046	0.0447413	0.95561	0.98538	8	29202958	N_Shelf	DUSP4
cg10828401	-0.00278155	0.0501003	0.955725	0.98538	19	799190	S_Shore	PTBP1
cg16924010	-0.0137179	0.249594	0.95617	0.98538	3	194018158	S_Shelf
cg07251887	0.00456117	0.0832827	0.956324	0.98538	17	73641809	OpenSea	LOC100130933;RECQL5
cg24082871	-0.00519596	0.0956869	0.956695	0.98538	17	27333407	S_Shore	SEZ6
cg25745937	0.00356035	0.0658354	0.956872	0.98538	13	113630173	N_Shelf	MCF2L
cg21949830	0.00380716	0.0713276	0.957433	0.98538	17	1510041	Island	SLC43A2
cg00498211	-0.00859458	0.161361	0.957522	0.98538	2	65217568	S_Shore	SLC1A4
cg10012512	0.0058241	0.111385	0.958299	0.985632	7	157224041	OpenSea
cg19883813	-0.00783123	0.150724	0.958563	0.985632	10	8098005	Island	GATA3
cg07742396	0.00698966	0.142577	0.9609	0.987625	1	27853060	N_Shore
cg00540464	0.00568173	0.1193	0.962015	0.98836	19	16655751	S_Shelf
cg24683623	0.00368656	0.0799353	0.963215	0.989183	4	123747447	N_Shore	FGF2
cg15693572	0.00876703	0.195016	0.964143	0.989192	3	22412385	N_Shore
cg20591407	0.0101106	0.224955	0.964151	0.989192	12	1642663	S_Shore
cg22341848	-0.00247622	0.0557809	0.964592	0.989192	1	24106359	S_Shore	C1orf128
cg03329539	0.0025511	0.0578437	0.964822	0.989192	2	233283329	N_Shore
cg06934523	0.00226974	0.0539441	0.966438	0.990001	14	70077930	N_Shore	KIAA0247
cg13644239	0.00296032	0.0704997	0.966506	0.990001	5	891886	N_Shore	TRIP13;BRD9
cg19103219	0.00292218	0.0702286	0.96681	0.990001	10	101287059	N_Shore
cg03044513	-0.00230875	0.0571243	0.967761	0.990565	11	116706153	N_Shore
cg00442389	-0.00364272	0.0935646	0.968944	0.991366	6	32160074	N_Shelf	GPSM3
cg20892260	-0.0041167	0.112621	0.970841	0.992688	8	23564025	Island	NKX2-6
cg26099045	0.0043372	0.120071	0.971185	0.992688	2	64291800	OpenSea
cg01901332	0.0028667	0.0808713	0.971723	0.992688	11	75031054	OpenSea	ARRB1
cg01940297	-0.00408414	0.117751	0.972331	0.992688	8	129061191	OpenSea	MIR1207;PVT1
cg12062133	-0.00299799	0.0872816	0.972599	0.992688	8	142548839	OpenSea
cg23762517	-0.0115187	0.335868	0.972642	0.992688	1	42384310	S_Shore	HIVEP3
cg15421321	-0.00323034	0.0988396	0.973928	0.993133	14	105618816	S_Shore	JAG2
cg20366110	-0.00239806	0.0740877	0.974179	0.993133	8	124720897	OpenSea	ANXA13
cg27457191	0.00277769	0.0861591	0.974281	0.993133	7	77429766	S_Shore	PHTF2
cg09658497	0.00693539	0.227108	0.975638	0.993339	7	2847517	OpenSea	GNA12
cg24049493	-0.00755649	0.249069	0.975797	0.993339	1	42385941	S_Shore	HIVEP3
cg07471614	-0.0023976	0.0791475	0.975834	0.993339	8	125855152	OpenSea
cg25658983	0.00295213	0.0984884	0.976087	0.993339	13	46426026	OpenSea	SIAH3
cg00423486	-0.00140266	0.0489024	0.977118	0.993535	1	8491132	OpenSea	RERE
cg11305121	-0.00224323	0.0804777	0.977763	0.993535	2	121011590	S_Shore	RALB
cg14165660	-0.00270963	0.0989743	0.978159	0.993535	10	112889349	OpenSea
cg14841514	-0.00217202	0.0796852	0.978254	0.993535	10	80866619	OpenSea	ZMIZ1
cg07757252	0.00220952	0.0811818	0.978287	0.993535	3	52274561	S_Shore	TWF2
cg24710503	-0.00159061	0.0602166	0.978927	0.993545	11	65078974	N_Shelf
cg15693483	0.00126716	0.0502664	0.979888	0.993545	7	1102177	N_Shelf	C7orf50
cg11496569	0.00174341	0.069655	0.980032	0.993545	1	244006397	OpenSea	AKT3
cg01765174	0.00132069	0.0534047	0.98027	0.993545	9	100880960	N_Shore	TRIM14
cg10428536	0.00126334	0.0517014	0.980505	0.993545	7	134870726	OpenSea	WDR91
cg25607920	-0.00483581	0.201641	0.980867	0.993545	1	42384365	S_Shore	HIVEP3
cg09611599	-0.00600098	0.253388	0.981105	0.993545	11	20382497	N_Shelf
cg26189283	-0.00192441	0.0910974	0.983146	0.99491	1	155109378	S_Shore	RAG1AP1
cg04986931	0.00151213	0.0720573	0.983258	0.99491	22	39850128	N_Shelf
cg22789605	0.00166662	0.085882	0.984517	0.995778	12	51419164	N_Shore	SLC11A2
cg23003085	-0.00151838	0.0816864	0.98517	0.996031	11	64084321	N_Shore	PRDX5;TRMT112
cg27025995	-0.00293552	0.166213	0.985909	0.996303	8	139926236	OpenSea	COL22A1
cg14635659	-0.00131788	0.0764352	0.986244	0.996303	7	155790771	OpenSea
cg24688690	0.000984635	0.0616233	0.987252	0.996882	5	345850	S_Shore	AHRR
cg07819944	0.00192262	0.123925	0.987622	0.996882	10	124897153	Island	HMX3
cg04411044	0.00212627	0.147708	0.988515	0.99709	1	36191660	OpenSea
cg23198793	0.000843588	0.063336	0.989373	0.99709	15	42694406	OpenSea	CAPN3
cg15228441	-0.000946101	0.0782408	0.990352	0.99709	17	78829930	N_Shore	RPTOR
cg18033416	-0.00107764	0.0944082	0.990893	0.99709	17	30592033	N_Shore	RHBDL3
cg18704527	-0.00129892	0.117927	0.991212	0.99709	22	19962042	S_Shore	ARVCF
cg08810238	0.00041029	0.0418485	0.992178	0.99709	17	27225046	S_Shore	FLOT2;DHRS13
cg09465703	-0.00095763	0.0996555	0.992333	0.99709	16	733842	Island	JMJD8
cg18252924	0.000536315	0.0561762	0.992383	0.99709	13	99129256	S_Shore	STK24
cg02507296	0.000340676	0.0374718	0.992746	0.99709	10	104211328	S_Shore	C10orf95
cg06439889	0.00047091	0.0525671	0.992852	0.99709	6	72077399	OpenSea
cg18633600	0.000574916	0.0658496	0.993034	0.99709	12	1940452	OpenSea	LRTM2;CACNA2D4
cg11105358	-0.000555675	0.0649718	0.993176	0.99709	5	176758052	N_Shore
cg15182635	-0.0013399	0.167404	0.993614	0.99709	10	77165167	Island	C10orf41
cg15108490	0.000804629	0.1025	0.993737	0.99709	11	36177699	OpenSea	LDLRAD3
cg01571001	0.00138748	0.180532	0.993868	0.99709	3	128215433	Island
cg18335991	0.000373089	0.0637963	0.995334	0.997977	15	74724562	N_Shore	SEMA7A
cg23972860	0.000588407	0.105697	0.995558	0.997977	1	7395024	OpenSea	CAMTA1
cg20076442	0.000145895	0.0410276	0.997163	0.998562	8	72745197	OpenSea
cg17576979	-0.000458068	0.156879	0.99767	0.998562	6	156829046	OpenSea
cg20051715	0.000137227	0.0519929	0.997894	0.998562	11	65639798	N_Shore	EFEMP2
cg13795986	-0.000398904	0.165734	0.99808	0.998562	1	155880507	OpenSea	RIT1
cg02959759	0.000357446	0.185374	0.998461	0.998562	12	2801584	S_Shore	CACNA1C
cg19566658	-0.000116996	0.0649317	0.998562	0.998562	7	100466241	S_Shelf	TRIP6

### Sheet: Excel Table S4
Table S4. Associations between PAH clusters and 5-MC across exposure windows and smoking-related CpG sites Generalized estimation equation models were used, accouting for repeat measures and adjusting for age, BMI, county of residence, education, socioeconomic status, and estimated cell type proportions CpG sites that passed the Bonferroni threshold of 0.05/2477= 2.02e-05 are bold faced.
	Polycyclic Aromatic Hydrocarbon (PAH) Clusters									5-Methylcrysene (5-MC)
	PAH33: Childhood exposure			PAH31: Current exposure			PAH36: Cumulative exposure			5-MC: Childhood exposure			5-MC: Current exposure			5-MC: Cumulative exposure
probeID	coefficient	SE	P	coefficient	SE	P	coefficient	SE	P	coefficient	SE	P	coefficient	SE	P	coefficient	SE	P	CHR	pos	Relation_to_Island	Gene Symbol
cg05575921	-0.0564705	0.0367803	0.124699	-0.135452	0.0357211	0.000149488	-0.0876709	0.0416427	0.0352641	-0.00197701	0.000686974	0.00400389	-0.0341732	0.00719606	2.04548e-06	-0.000813888	0.000240869	0.00072758	5	373378	N_Shore	AHRR
cg09219877	-0.107825	0.0224176	1.5105e-06	-0.0229654	0.0251404	0.360988	-0.0829129	0.0277436	0.00280311	-0.00170519	0.000438455	0.000100618	-0.00713738	0.00555167	0.198573	-0.000375972	0.000159267	0.0182438	16	2287294	Island	DNASE1L2
cg09938479	-0.145277	0.0336994	1.62536e-05	-0.110143	0.0380224	0.00377013	-0.18297	0.0382332	1.70444e-06	-0.00277053	0.000722014	0.000124432	-0.0265539	0.00759052	0.000468236	-0.00115405	0.000247759	3.19378e-06	1	178455912	Island
cg21268659	-0.100946	0.0257478	8.83335e-05	-0.0445888	0.0186259	0.0166697	-0.0935883	0.0260119	0.000320797	-0.00143915	0.000443361	0.00117043	-0.000763677	0.00460669	0.868334	-0.00031784	0.000153321	0.0381694	7	129403187	S_Shore
cg20912205	-0.0602653	0.0155451	0.000105836	-0.028266	0.0173855	0.103984	-0.0582668	0.0175509	0.000900554	-0.00105454	0.000312189	0.000730432	-0.00642038	0.00405577	0.113416	-0.000319379	0.000118578	0.00707265	3	50337305	S_Shore	NAT6;HYAL3
cg20059928	-0.144086	0.0385091	0.000182839	-0.142987	0.0381283	0.000176725	-0.175981	0.0425722	3.56958e-05	-0.00342833	0.000655262	1.67689e-07	-0.0364583	0.00789806	3.90991e-06	-0.00122732	0.000248205	7.62371e-07	15	40361485	OpenSea
cg26077378	-0.151544	0.0413597	0.000248252	-0.0504242	0.0472672	0.286067	-0.174238	0.0526024	0.000925124	-0.00248612	0.000774309	0.00132385	-0.0128659	0.0101436	0.204666	-0.000862329	0.00029837	0.00385081	3	21792857	OpenSea	ZNF385D
cg10211873	-0.0525781	0.0144662	0.000278473	-0.0273071	0.0147882	0.0648123	-0.0590626	0.0155483	0.000145485	-0.000608054	0.000298152	0.0414093	-0.00474305	0.00334291	0.155946	-0.000178559	0.000104935	0.0888267	16	85116513	OpenSea	KIAA0513
cg09039672	-0.0464364	0.012871	0.000308759	-0.0141262	0.0143995	0.326583	-0.0350939	0.0145873	0.0161375	-0.000881092	0.000258163	0.000642684	-0.00219853	0.00323237	0.496403	-0.000161187	0.000100563	0.108967	12	52367989	OpenSea	ACVR1B
cg19641804	-0.0623194	0.0173364	0.000324735	-0.0434593	0.0200402	0.0301122	-0.0655714	0.021056	0.0018448	-0.00135339	0.000387184	0.0004732	-0.00814893	0.00448899	0.0694756	-0.000377964	0.000133563	0.00465686	12	54653065	OpenSea	CBX5
cg07990556	-0.0523976	0.014679	0.000357598	-0.0157795	0.0138264	0.253762	-0.050806	0.0162423	0.00175998	-0.000823538	0.000290735	0.00461707	-0.00289163	0.00320166	0.366438	-0.000205781	9.69618e-05	0.0338136	4	159792176	OpenSea	FNIP2
cg01715384	-0.0534382	0.0151328	0.000413541	-0.0242333	0.0143387	0.0910152	-0.0562867	0.0145547	0.000110067	-0.000673128	0.000274922	0.014348	-0.00315504	0.00361876	0.383288	-0.000229129	9.47911e-05	0.0156405	1	41853403	OpenSea
cg19220282	-0.149768	0.0424408	0.000417351	-0.0372698	0.0400784	0.352411	-0.134893	0.0452103	0.00284803	-0.00241798	0.000902559	0.00738371	-0.00588209	0.00846113	0.486936	-0.000466975	0.000309706	0.131606	2	65217528	S_Shore	SLC1A4
cg01076459	-0.0687178	0.0195665	0.000444734	-0.0734991	0.018045	4.63923e-05	-0.0932644	0.0204866	5.30252e-06	-0.00103887	0.000412558	0.0117982	-0.00800855	0.00403904	0.0473916	-0.000364766	0.000139211	0.00878711	17	2908230	OpenSea	RAP1GAP2
cg09578155	-0.0450068	0.0128385	0.000455573	0.00188181	0.0133663	0.888037	-0.033811	0.0149637	0.0238505	-0.000653028	0.000266247	0.0141782	0.000525837	0.00301045	0.861339	-8.20356e-05	9.38653e-05	0.382134	11	68141470	OpenSea	LRP5
cg20580833	-0.102128	0.0291835	0.000466095	-0.0213538	0.0252103	0.396979	-0.100955	0.0303409	0.00087672	-0.00166109	0.000567053	0.00339685	-0.00613851	0.0063927	0.336936	-0.000508195	0.000187574	0.0067426	10	99628950	OpenSea	CRTAC1
cg04070976	-0.0777757	0.0226047	0.000580246	-0.0228776	0.0226431	0.312325	-0.0764998	0.0245046	0.00179713	-0.00130815	0.000437878	0.00281301	-0.00328008	0.00492572	0.50547	-0.000327408	0.000146921	0.0258497	17	73577422	OpenSea
cg10696445	-0.0751358	0.0218536	0.000585699	-0.0324142	0.0195956	0.0980959	-0.0558166	0.0241977	0.0210723	-0.00164141	0.000381292	1.67084e-05	-0.0108233	0.00438619	0.0136024	-0.000430218	0.000148088	0.00367077	11	1314859	N_Shore	TOLLIP
cg06478823	-0.110255	0.0330423	0.000847569	-0.0316927	0.0291884	0.277568	-0.10358	0.0338906	0.0022409	-0.00181332	0.00059007	0.00211872	-0.00921788	0.00612954	0.132622	-0.000428989	0.000188804	0.0230784	16	20774873	OpenSea	ACSM3
cg14030904	-0.103918	0.0314316	0.000945867	-0.0769913	0.0301944	0.0107768	-0.115874	0.0349547	0.00091652	-0.00169569	0.000645808	0.00864755	-0.0148596	0.00728966	0.0415048	-0.000663967	0.000215435	0.00205628	6	149806732	OpenSea	ZC3H12D
cg09445967	-0.0483551	0.0149294	0.00119987	-0.0352538	0.0149695	0.0185203	-0.0480422	0.0170626	0.00486796	-0.000607617	0.000284776	0.03287	-0.007783	0.0034202	0.0228702	-0.000222521	0.000107991	0.0393461	11	60634850	OpenSea	ZP1
cg21920570	-0.068834	0.0213891	0.0012901	-0.00403528	0.0185199	0.827516	-0.0540816	0.0235615	0.0217137	-0.000754375	0.000415387	0.0693585	0.00487926	0.00401048	0.223746	-6.46324e-05	0.000142183	0.649416	11	63766787	Island	MACROD1
cg12212103	-0.0567859	0.0177661	0.00139201	-0.0170777	0.0170093	0.315366	-0.0469496	0.0188495	0.0127467	-0.00097176	0.000378302	0.0102068	-0.00488412	0.00368645	0.185209	-0.000209689	0.000121977	0.0855972	17	48231729	S_Shelf
cg04539476	-0.046649	0.0147394	0.00155125	-0.0159176	0.0145569	0.274185	-0.0418102	0.0155087	0.00701961	-0.000618628	0.000318835	0.0523463	-0.00354456	0.00380453	0.351508	-0.000146679	0.000112187	0.191059	14	23351487	OpenSea	REM2
cg00198594	-0.0714084	0.0227721	0.00171393	-0.0337419	0.0197735	0.0879302	-0.0636362	0.0233416	0.00640477	-0.000938553	0.000449544	0.0368169	-0.00409756	0.00480367	0.393656	-0.000271601	0.000151154	0.0723593	3	192734341	OpenSea
cg20698421	-0.100114	0.0331173	0.00250265	-0.0421147	0.0305637	0.168224	-0.102687	0.0361712	0.00452672	-0.00168507	0.000700353	0.0161269	-0.00552536	0.00685738	0.420385	-0.000352719	0.000248787	0.156263	2	65217623	S_Shore	SLC1A4
cg11152384	-0.143946	0.0476387	0.0025142	-0.0818069	0.0460002	0.0753374	-0.214905	0.0497249	1.54713e-05	-0.00195435	0.000940538	0.0377184	-0.00483347	0.00967589	0.617401	-0.000818056	0.000326586	0.0122495	11	68934300	OpenSea
cg07312601	-0.0538183	0.0178536	0.00257474	-0.0383227	0.0167199	0.0219031	-0.0762207	0.0202502	0.000167259	-0.000689443	0.000375464	0.0663221	-0.00949463	0.00361604	0.00864714	-0.000367857	0.00013031	0.00475849	1	19583887	OpenSea	MRTO4
cg07456681	-0.0619503	0.0205828	0.00261418	-0.0261112	0.0183676	0.155144	-0.0649678	0.022731	0.00426172	-0.00125502	0.000374747	0.000811127	-0.00515028	0.00386174	0.182313	-0.000320824	0.000129958	0.0135617	16	15146876	N_Shelf	NTAN1
cg07602659	-0.0589597	0.019661	0.00271032	-0.0310522	0.0202709	0.125557	-0.050306	0.0242272	0.0378549	-0.000567483	0.000395951	0.151796	-0.00558774	0.00446593	0.210864	-6.08308e-05	0.000140491	0.665025	17	80844196	OpenSea	TBCD
cg03140135	-0.0434037	0.014496	0.00275172	-0.0399493	0.0174936	0.022392	-0.0491028	0.0166182	0.00312906	-0.000765414	0.000310644	0.0137412	-0.00606565	0.00362331	0.0941186	-0.000235778	0.000114555	0.0395701	12	13350820	OpenSea	EMP1
cg02503850	-0.0733512	0.0245036	0.00275806	-0.0322929	0.0217952	0.138433	-0.0731273	0.0265515	0.00588423	-0.000612503	0.000557805	0.272178	-0.00443027	0.00486045	0.362036	-0.000216234	0.000183251	0.238005	10	72432552	Island	ADAMTS14
cg18621256	-0.0470139	0.015736	0.00281113	-0.0417189	0.015773	0.00817038	-0.0603574	0.0177194	0.000658516	-0.000499276	0.00033851	0.140234	-0.0100985	0.00355503	0.00450247	-0.000287227	0.000113294	0.0112367	10	119221444	OpenSea
cg00178850	-0.0953798	0.0321363	0.00299767	-0.117749	0.0301024	9.1686e-05	-0.139461	0.0363746	0.000126073	-0.00194515	0.000678845	0.00416513	-0.0262144	0.00699686	0.000179251	-0.000773852	0.000244137	0.00152572	1	236559675	S_Shore	EDARADD
cg01479232	-0.10634	0.035947	0.00309401	-0.113494	0.0326331	0.000505363	-0.138711	0.0408202	0.000678548	-0.00183529	0.000771149	0.0173154	-0.0250033	0.00850101	0.0032693	-0.000706193	0.000274406	0.0100665	20	748992	OpenSea	C20orf54
cg21035875	0.105114	0.0359225	0.00343193	0.10644	0.0330027	0.00125885	0.121223	0.0375399	0.0012415	0.00204787	0.000648511	0.00158961	0.0252744	0.00682272	0.000211852	0.000693422	0.000201506	0.000579138	6	32116931	Island	PRRT1
cg06585203	-0.0848356	0.0290169	0.00345938	-0.0448614	0.0271728	0.0987445	-0.0976752	0.0310731	0.00166996	-0.0018272	0.000567683	0.00128772	-0.00969513	0.0061183	0.113055	-0.000545038	0.000190354	0.00419263	6	159238500	N_Shore	EZR
cg10420527	-0.0452504	0.0155516	0.00361779	-0.0215831	0.014681	0.141524	-0.0458025	0.0164433	0.00534477	-0.000571258	0.000322554	0.0765532	-0.000746652	0.00322988	0.817182	-0.000175283	0.000102421	0.0870074	11	68138505	OpenSea	LRP5
cg25212025	-0.0889903	0.030617	0.00365425	-0.0978305	0.0312862	0.00176629	-0.135688	0.0326829	3.30069e-05	-0.00115347	0.000656328	0.0788391	-0.0222895	0.00714621	0.00181425	-0.00065958	0.000229277	0.00401748	10	34602937	OpenSea	PARD3
cg14420519	-0.0450452	0.0155206	0.00370461	-0.000696139	0.0137958	0.959756	-0.0404446	0.0165425	0.0144897	-0.000520543	0.000306288	0.0892205	0.00328916	0.00292944	0.261524	-0.000102779	0.000108837	0.344999	9	139515751	OpenSea
cg14391923	-0.129985	0.0448424	0.00374692	-0.131269	0.0438364	0.00274879	-0.155924	0.0527391	0.00311133	-0.00253345	0.000933575	0.0066534	-0.0324949	0.010109	0.00130695	-0.000894528	0.000369979	0.0156155	8	140583084	OpenSea
cg10814005	-0.084929	0.029421	0.00389335	-0.0692095	0.0273806	0.0114817	-0.106062	0.0294586	0.000317767	-0.00166132	0.000555943	0.00280547	-0.017405	0.00613393	0.00454693	-0.000584177	0.000196636	0.00296966	14	91711041	OpenSea	GPR68
cg21776286	-0.0442658	0.0153576	0.00394743	-0.0214109	0.0175883	0.223476	-0.0520614	0.0195018	0.00759482	-0.000647014	0.000306963	0.0350488	-0.0035642	0.00413971	0.389251	-0.000214792	0.000116575	0.0654002	7	99964298	OpenSea	PILRB
cg16646054	0.0817814	0.0285536	0.00418151	0.0945638	0.0306619	0.00204181	0.101754	0.0314427	0.00121141	0.00191722	0.000657296	0.00353616	0.0166496	0.0078945	0.0349436	0.000762752	0.000219474	0.000510165	5	150157726	N_Shore	C5orf62
cg14550518	-0.159804	0.0558168	0.00419634	-0.133312	0.0636693	0.0362764	-0.234476	0.0725891	0.00123712	-0.00199454	0.00112264	0.0756243	-0.0276113	0.0129206	0.0325984	-0.000995675	0.000418121	0.0172513	3	21792938	OpenSea	ZNF385D
cg24608218	-0.0872904	0.0305409	0.00426124	-0.0601902	0.0276139	0.0292792	-0.115593	0.0329765	0.000456051	-0.00130072	0.000663344	0.0498956	-0.0123968	0.00589861	0.0355847	-0.00055162	0.000228429	0.0157422	5	17219239	S_Shore	BASP1
cg14757228	0.106522	0.0373423	0.00433639	0.0722658	0.037628	0.054791	0.1116	0.0435774	0.0104384	0.00183553	0.00072688	0.0115625	0.0178203	0.00797261	0.0254044	0.000587475	0.000253262	0.0203606	6	32116858	Island	PRRT1
cg04044720	-0.0705303	0.0247775	0.00441961	-0.0526973	0.0246878	0.0327976	-0.0741741	0.0272441	0.00647756	-0.000864748	0.000526452	0.100466	-0.00537077	0.00626719	0.391463	-0.000276656	0.000187114	0.139264	3	22413680	Island
cg06935361	-0.0551241	0.0194375	0.00456873	-0.0239625	0.0202689	0.237116	-0.0480795	0.0219291	0.0283434	-0.00153656	0.000415701	0.000218764	-0.0165496	0.00488818	0.000710128	-0.000458173	0.000152353	0.00263572	13	32964454	OpenSea	BRCA2
cg06880612	-0.0574166	0.0203589	0.00479909	-0.0416278	0.0192332	0.0304358	-0.0697072	0.0223014	0.00177387	-0.000534889	0.00043599	0.219884	-0.00682104	0.0048262	0.157558	-0.00020197	0.000157761	0.200465	2	102759576	Island
cg00583733	-0.0386824	0.0137509	0.00490695	-0.00643532	0.0121414	0.596091	-0.0391781	0.0140764	0.00538178	-0.000503953	0.00023655	0.0331364	-0.000182321	0.00268468	0.945856	-0.00012371	7.61202e-05	0.104121	16	30075102	N_Shore	ALDOA
cg03583050	-0.0583324	0.0207672	0.00497162	-0.0104761	0.0218218	0.631172	-0.0612688	0.0235279	0.00921174	-0.000600745	0.00041094	0.143774	0.00485686	0.00472013	0.303495	-0.000128007	0.000148685	0.38928	19	3358182	N_Shore	NFIC
cg24869815	-0.0372463	0.0132745	0.00501825	-0.00715393	0.014727	0.627131	-0.0291706	0.0145452	0.0449078	-0.000277738	0.000262495	0.290024	0.00138479	0.00329891	0.674652	1.56744e-05	9.62061e-05	0.870578	17	73642486	OpenSea	RECQL5;LOC100130933
cg07839313	-0.0571795	0.0204597	0.00519407	-0.0144462	0.0185867	0.43702	-0.0510628	0.0206439	0.0133795	-0.00144372	0.000427002	0.000722081	-0.00587487	0.00491496	0.231969	-0.00028802	0.000137906	0.0367508	19	17514600	OpenSea	BST2
cg22499893	-0.0775758	0.0277653	0.00520632	0.0167235	0.0272942	0.540067	-0.0445176	0.0311631	0.153138	-0.000987364	0.000526007	0.0605054	0.0041667	0.00613616	0.497113	-0.000118113	0.000191967	0.538373	1	24307535	S_Shore	SFRS13A
cg03774988	-0.0425026	0.015229	0.00525616	-0.0107429	0.0124425	0.387916	-0.0371639	0.0149085	0.0126739	-0.000734477	0.000269328	0.0063898	-0.00152999	0.00297753	0.60736	-0.000138316	9.30501e-05	0.137155	20	62715942	N_Shore	OPRL1;C20orf201
cg25741533	-0.0937891	0.0336375	0.00529963	-0.0227954	0.029967	0.446845	-0.0868696	0.0354954	0.0143911	-0.00149419	0.000561217	0.00775834	-0.000118441	0.00680941	0.986123	-0.000407693	0.000203727	0.0453739	19	5829199	Island
cg02994349	-0.0697441	0.0250422	0.00535176	-0.0687728	0.0237594	0.00379697	-0.0884742	0.0266831	0.000914016	-0.000881056	0.000491327	0.0729385	-0.010992	0.00578866	0.057579	-0.000299936	0.000178919	0.0936639	1	66999753	S_Shore	SGIP1
cg00315394	-0.0531201	0.0190892	0.00539031	-0.04612	0.0163805	0.00486962	-0.0631135	0.0190271	0.000909784	-0.0011036	0.000362544	0.0023342	-0.00986131	0.00335186	0.00326052	-0.00039485	0.000106972	0.000223255	5	179232165	N_Shore	MGAT4B;SQSTM1
cg23541422	-0.0612812	0.0221954	0.00576272	-0.0386846	0.0198614	0.0514484	-0.0588987	0.0244427	0.015967	-0.00118767	0.000440706	0.00704037	-0.0045898	0.00454163	0.312205	-0.000240608	0.000143154	0.0928085	2	8714363	OpenSea
cg25157472	-0.0343814	0.0124712	0.00583589	-0.007349	0.0132752	0.579861	-0.027842	0.0135876	0.040455	-0.000687993	0.00025887	0.00786805	-0.00174702	0.00336779	0.603941	-0.000148229	8.82393e-05	0.0929865	3	12996362	OpenSea	IQSEC1
cg10001715	-0.0621493	0.0225612	0.00587464	0.0144867	0.0184385	0.432059	-0.0417541	0.0237526	0.0787685	-0.000942548	0.000458572	0.0398407	0.00792682	0.00470157	0.091797	-8.3018e-05	0.000166733	0.618548	16	78345421	OpenSea	WWOX
cg26996569	-0.1174	0.0426443	0.00590492	-0.0866744	0.0401705	0.0309539	-0.113653	0.0508052	0.0252836	-0.00250997	0.000796782	0.001632	-0.0157447	0.00818211	0.0543194	-0.000713275	0.000291293	0.0143392	12	121829743	OpenSea
cg07465627	-0.0450242	0.0164086	0.00607065	-0.00731873	0.0142251	0.606906	-0.032734	0.0170925	0.0554794	-0.000840998	0.000336034	0.0123245	-0.00348109	0.00343181	0.310412	-0.000183211	0.000111467	0.100253	17	53167407	OpenSea	STXBP4
cg00498211	-0.129019	0.0470871	0.00614377	0.00250153	0.0387988	0.948592	-0.10042	0.046743	0.0316862	-0.00163598	0.000971478	0.0921792	0.00676814	0.00739737	0.360224	-0.000179019	0.000282129	0.525736	2	65217568	S_Shore	SLC1A4
cg22905866	-0.0633501	0.0231876	0.00629371	-0.0354409	0.0193766	0.0673916	-0.0598742	0.0243881	0.0140864	-0.000743994	0.000464733	0.109398	-0.00880308	0.00406891	0.0305027	-0.000177905	0.000156594	0.255919	4	185468777	OpenSea
cg13543915	-0.0522172	0.0191285	0.00633707	-0.0532934	0.0162081	0.00100877	-0.0684233	0.0201574	0.000687652	-0.000968428	0.000358345	0.00688193	-0.0132385	0.00321473	3.82042e-05	-0.000409948	0.000125297	0.00106861	9	134293793	OpenSea
cg05875421	-0.084176	0.0308661	0.00638868	-0.018529	0.0348447	0.594893	-0.0934842	0.0366694	0.0107916	-0.00144881	0.000703467	0.0394444	-0.00771439	0.00943596	0.413613	-0.000527323	0.000264872	0.0464964	14	91709951	OpenSea	GPR68
cg01993576	-0.0449546	0.0165089	0.006468	-0.00526016	0.0163064	0.747011	-0.0339584	0.0183431	0.0641278	-0.000528086	0.000355773	0.13772	0.0025032	0.0036549	0.493414	-2.8376e-05	0.000122024	0.816116	6	44187674	S_Shore	SLC29A1
cg26895569	-0.0423924	0.0156949	0.0069125	-0.0161214	0.0155526	0.299934	-0.0447463	0.0164947	0.00667244	-0.000663674	0.000327185	0.0425159	-0.00146584	0.00375578	0.696322	-0.000163878	0.000109821	0.135637	1	204329222	OpenSea	PLEKHA6
cg04027548	-0.0589956	0.0219095	0.0070876	-0.0446703	0.0160413	0.0053577	-0.0617223	0.0213565	0.00385129	-0.00095764	0.000414345	0.020821	-0.0045849	0.00370444	0.215835	-0.00023319	0.000135755	0.0858468	12	21926447	OpenSea	KCNJ8
cg01185345	-0.0444067	0.0165099	0.00715169	-0.0429811	0.0154291	0.00534082	-0.0545837	0.018384	0.00298688	-0.000765371	0.000310605	0.0137347	-0.0090821	0.00352059	0.0098884	-0.000260123	0.000109317	0.0173343	13	99218287	OpenSea	STK24
cg22950598	-0.0754662	0.0281189	0.0072786	-0.0481242	0.0252508	0.0566697	-0.0685179	0.0279287	0.0141545	-0.0016387	0.000609602	0.00718487	-0.0116971	0.00618698	0.0586771	-0.000450322	0.000190211	0.0179096	12	56139862	S_Shelf	GDF11
cg14120896	-0.0559023	0.0209148	0.00752071	-0.00305542	0.0227499	0.893162	-0.0545474	0.0219111	0.0127929	-0.000977493	0.000390955	0.0124098	-0.000306233	0.00539127	0.954703	-0.000269803	0.000138807	0.0519289	19	56086441	N_Shelf
cg22870429	-0.0495932	0.018583	0.00761372	-0.0599709	0.0168048	0.000358774	-0.0809681	0.0194267	3.07459e-05	-0.000558359	0.000387447	0.14955	-0.0106049	0.00396282	0.00744842	-0.000353675	0.000127819	0.00565737	3	114027859	OpenSea	TIGIT
cg10858945	-0.0484197	0.018152	0.00764277	-0.024837	0.0190591	0.192519	-0.0486842	0.018715	0.00928563	-0.000365799	0.00037511	0.329473	-0.00111461	0.00447649	0.803367	-7.11667e-05	0.000131098	0.587233	10	116528318	Island
cg25947283	-0.0552041	0.0207037	0.00766725	-0.0173895	0.0198561	0.381151	-0.0617873	0.0226594	0.00639542	-0.00102234	0.000389989	0.0087556	-0.00542745	0.00443314	0.220843	-0.000334976	0.000130471	0.0102457	19	8274853	Island	LASS4
cg16295156	-0.0423775	0.0159007	0.00769578	-0.0218738	0.0160879	0.173943	-0.0411522	0.017011	0.0155567	-0.000797558	0.000298769	0.00759689	-0.0039269	0.00352149	0.264796	-0.000201075	0.000104165	0.053563	1	9466328	OpenSea
cg19583819	-0.0948247	0.0356153	0.00775696	0.02201	0.0367274	0.548986	-0.075462	0.0414846	0.0689057	-0.00108818	0.000669758	0.104218	0.0130525	0.00650164	0.0446884	-0.000215984	0.000247287	0.382436	5	139283051	N_Shore	NRG2
cg15234271	-0.067725	0.0254424	0.00777022	-0.0290313	0.0240153	0.226716	-0.0816134	0.026879	0.00239483	-0.000890838	0.00057141	0.118992	-0.00305707	0.00521025	0.557377	-0.000293143	0.000181185	0.10568	19	35531411	N_Shore	HPN
cg04030401	-0.0369067	0.0138809	0.00784174	-0.00599572	0.0153231	0.695586	-0.0311037	0.0157415	0.0481651	-0.000478616	0.000304807	0.116362	0.000741661	0.00358666	0.836179	-3.20893e-05	0.000106733	0.763681	16	67196699	N_Shore	HSF4;FBXL8
cg19089328	0.104716	0.0394223	0.00790115	0.0341109	0.0411898	0.407591	0.100423	0.0436875	0.0215243	0.00177485	0.000714349	0.012971	0.00146468	0.00922579	0.873858	0.000534699	0.000253174	0.0346881	11	71210210	OpenSea	NADSYN1
cg20141108	-0.0465255	0.0175414	0.00799399	-0.00302856	0.0175231	0.862783	-0.0417638	0.0185813	0.0245998	-0.000859716	0.000377553	0.0227817	0.00270665	0.00398762	0.497288	-0.000141605	0.000129635	0.274685	1	165907859	N_Shelf
cg15337006	-0.0397444	0.0150285	0.00817859	-0.00141253	0.0161179	0.930165	-0.0343924	0.0172094	0.0456663	-0.000553415	0.00030708	0.0715159	0.000112467	0.00388447	0.976902	-8.03663e-05	0.000112297	0.474202	16	31271009	OpenSea	ITGAM
cg04521626	-0.043278	0.0163862	0.00826312	-0.0203079	0.0137966	0.141033	-0.0407618	0.0176979	0.0212674	-0.000701971	0.000303745	0.0208299	-0.00403196	0.00285309	0.157599	-0.000149328	9.61665e-05	0.120468	17	4714200	S_Shelf	PLD2
cg11902728	-0.0366648	0.0139058	0.00837261	-0.00111974	0.0139054	0.935819	-0.0200785	0.0158422	0.20501	-0.000548721	0.000284299	0.0535964	0.00496882	0.00294915	0.0920206	6.93421e-06	9.58416e-05	0.942323	19	35786580	Island	MAG
cg09243021	-0.0614895	0.0233375	0.00841873	0.012032	0.0209223	0.565237	-0.0372859	0.0238291	0.117649	-0.00101115	0.000448541	0.0241764	0.00113493	0.00574789	0.843475	-0.000124837	0.000158329	0.430424	7	142985019	N_Shore	TMEM139;CASP2
cg11551464	-0.0456253	0.0173357	0.00849171	-0.0220282	0.0176225	0.211299	-0.0480612	0.0190602	0.011684	-0.000642004	0.000323601	0.047263	-0.00192398	0.00397909	0.628725	-0.000170664	0.000122994	0.165264	8	49595738	OpenSea
cg22573696	-0.0808967	0.0307707	0.00856315	-0.0678694	0.0313304	0.0302925	-0.0975599	0.0346896	0.00491781	-0.00106517	0.000610097	0.0808279	-0.00754763	0.00800614	0.345819	-0.000406691	0.000229114	0.0758876	6	33216663	Island
cg06001419	-0.0521407	0.0198798	0.00872109	-0.00873258	0.0191961	0.649171	-0.0521346	0.022542	0.0207351	-0.000815907	0.000373134	0.0287695	-0.00465632	0.00401301	0.245924	-0.000239457	0.0001269	0.0591647	7	4717725	N_Shelf
cg11014740	-0.0367373	0.0140194	0.00878089	-0.0285954	0.0128071	0.025564	-0.038996	0.0157534	0.0133089	-0.000620961	0.00031057	0.0455623	-0.00544344	0.00303029	0.0724399	-0.000196735	0.000104832	0.0605627	2	129079223	N_Shore
cg14567085	-0.0611226	0.0233253	0.00878149	-0.0175773	0.0198528	0.375951	-0.0619623	0.0242544	0.0106286	-0.000711254	0.000433285	0.100685	-0.00273511	0.00428524	0.523302	-0.000245806	0.000147197	0.0949369	9	133411807	N_Shore
cg03340878	-0.0912468	0.0348442	0.00882632	-0.0828488	0.0333953	0.013107	-0.115738	0.0408196	0.00457762	-0.00144241	0.000696035	0.0382352	-0.0161513	0.00840163	0.0545558	-0.000536159	0.00027015	0.0471813	6	27925166	OpenSea	OR2B6
cg02959759	-0.136244	0.0520813	0.00889701	-0.00998754	0.0535652	0.852087	-0.136286	0.0599946	0.0231084	-0.00272868	0.00100821	0.00680035	-0.00914028	0.0120064	0.446487	-0.000882381	0.000350055	0.0117125	12	2801584	S_Shore	CACNA1C
cg13834112	0.071251	0.027239	0.00890269	0.0540712	0.0258747	0.0366416	0.0992835	0.0292602	0.00069101	0.00108638	0.00054418	0.0458942	0.00793651	0.00590881	0.179218	0.000555298	0.000181054	0.002162	15	90361639	S_Shelf
cg10944802	-0.0442191	0.0169089	0.00891896	-0.0188078	0.0178848	0.292981	-0.0402582	0.0195231	0.0392002	-0.000460041	0.000324221	0.155925	-0.00220854	0.00389727	0.570926	-8.61197e-05	0.000127749	0.500227	1	38506462	N_Shelf
cg01423695	-0.075569	0.0288992	0.00892498	-0.0205837	0.0284213	0.46892	-0.068237	0.0328752	0.0379273	-0.00127728	0.000581974	0.0281827	-0.00212786	0.00657348	0.746162	-0.0002515	0.00021361	0.239044	7	151504844	OpenSea	PRKAG2
cg10717312	0.0749674	0.0286774	0.00894474	0.0848483	0.0279654	0.00241299	0.0802748	0.0324952	0.0134978	0.00153857	0.000532498	0.00386049	0.0211844	0.00610865	0.000524484	0.00059158	0.000204124	0.00375382	2	241976244	Island	SNED1
cg14880079	-0.0582871	0.0223219	0.00902223	-0.0153948	0.0227406	0.498424	-0.0667592	0.0251456	0.00793311	-0.00043729	0.000398333	0.272291	-0.000888833	0.00439871	0.839864	-0.000166111	0.000152046	0.274614	3	194120150	S_Shore	GP5
cg25625514	-0.0765614	0.0293572	0.00910927	-0.0288675	0.0355344	0.416572	-0.0753359	0.0352909	0.0327846	-0.00161175	0.000592345	0.00650935	-0.0128018	0.00794618	0.107167	-0.000524088	0.000221051	0.0177451	11	76535564	OpenSea
cg08305533	-0.0511625	0.0196509	0.00922599	0.00973909	0.0201026	0.628052	-0.0414106	0.0211427	0.0501565	-0.000953405	0.000367622	0.00950215	-0.00279231	0.00499671	0.576278	-0.00017956	0.000128509	0.162336	22	32007224	OpenSea	SFI1
cg13905757	-0.0624888	0.0240301	0.00931058	-0.0309287	0.0263482	0.240456	-0.0738937	0.0285235	0.00958005	-0.000645414	0.000461201	0.161687	-0.00189901	0.00520434	0.715193	-0.000200998	0.000179523	0.262875	10	15411709	N_Shore	FAM171A1
cg06762457	-0.102201	0.0393193	0.00934259	-0.0823309	0.0374926	0.0280975	-0.113797	0.0448811	0.011228	-0.00153466	0.000803718	0.0562036	-0.014438	0.00896268	0.1072	-0.000622295	0.000274613	0.0234466	6	149806635	OpenSea	ZC3H12D
cg07044859	-0.146346	0.0563957	0.00945972	-0.0674496	0.0509423	0.18549	-0.144585	0.0616885	0.0190889	-0.00161263	0.00122073	0.186489	0.00466475	0.0106619	0.661737	-0.000186164	0.000392799	0.635541	10	101282883	Island
cg17333042	-0.0522464	0.0201885	0.00965546	-0.0175941	0.0199828	0.378608	-0.0463865	0.0219687	0.0347311	-0.00120317	0.000422309	0.00438525	-0.00520583	0.00570986	0.361913	-0.000265171	0.000153593	0.084266	10	102822201	Island	KAZALD1
cg02048412	-0.0534264	0.0206639	0.00972386	-0.00247798	0.0208747	0.905507	-0.04041	0.022749	0.0756773	-0.000900927	0.000395491	0.0227269	0.00353094	0.00482608	0.464391	-0.000127349	0.000139782	0.362269	16	4421654	Island	VASN;CORO7
cg08534147	-0.0473675	0.018393	0.0100152	-0.000928942	0.0191377	0.961286	-0.0340429	0.020456	0.0960722	-0.000613541	0.000391485	0.117065	0.00108108	0.00423694	0.798602	-4.54316e-05	0.000130868	0.728473	3	48471771	S_Shore	PLXNB1
cg09182189	-0.0546909	0.0212856	0.010188	-0.0404288	0.0217458	0.0630054	-0.0585986	0.0257022	0.0226134	-0.000828001	0.000438787	0.0591573	-0.0064681	0.00529928	0.222252	-0.000246178	0.000166307	0.138804	1	1709203	N_Shore	NADK
cg26539631	-0.0632714	0.0246501	0.0102649	-0.0587006	0.0223212	0.00854303	-0.0712589	0.0257925	0.00573128	-0.00130234	0.000504372	0.00982005	-0.008631	0.00504153	0.0869006	-0.000343829	0.000159939	0.0315755	6	32097439	N_Shore	ATF6B;FKBPL
cg04858631	-0.0625289	0.0244503	0.0105461	-0.0427528	0.0254617	0.0931325	-0.0596436	0.0272505	0.0286175	-0.000651987	0.000545757	0.232224	-0.00704599	0.00600989	0.241037	-0.000174472	0.000181335	0.335972	10	74035570	S_Shore	DDIT4
cg06644428	-0.112709	0.0441033	0.0106013	-0.086453	0.0420177	0.0396345	-0.116421	0.0473329	0.0139085	-0.00214972	0.000891491	0.0158922	-0.0105803	0.0100933	0.294524	-0.000570398	0.000303402	0.0601067	2	233284112	Island
cg00146864	-0.0374166	0.0146508	0.0106528	-0.0242321	0.0132248	0.0669022	-0.0465061	0.0155502	0.00278335	-0.000625434	0.000283364	0.0273018	-0.00499995	0.00318323	0.116249	-0.000219776	9.27464e-05	0.017805	17	43392332	N_Shore	MAP3K14
cg11714502	-0.0399069	0.0156447	0.010747	-0.0101362	0.0145191	0.485096	-0.0274174	0.0175301	0.117813	-0.000552341	0.000290542	0.0572925	-0.000101539	0.00317591	0.974495	-6.867e-05	0.000104278	0.510199	9	130640212	S_Shore	AK1
cg03715305	-0.0494771	0.019422	0.0108504	-0.0310768	0.0189127	0.100347	-0.0483819	0.0219139	0.0272568	-0.000923741	0.000373766	0.0134569	-0.00172215	0.00408196	0.673104	-0.000228751	0.000129518	0.0773672	19	5894715	S_Shelf	NDUFA11
cg18262201	-0.0633797	0.0249254	0.0109975	-0.0570045	0.0204439	0.00529789	-0.06699	0.026092	0.0102449	-0.00110349	0.000466472	0.0180002	-0.0135515	0.00457412	0.00305015	-0.000315339	0.000161976	0.0515554	10	6187854	Island	PFKFB3
cg04011474	-0.0594575	0.0233856	0.0110066	-0.0506177	0.0244667	0.0385614	-0.0645527	0.0275663	0.0191951	-0.00117732	0.000506708	0.0201545	-0.0125301	0.00629573	0.0465626	-0.000478159	0.000189289	0.0115341	2	28904455	OpenSea
cg06151964	-0.0471492	0.0186186	0.0113294	-0.0239538	0.0190246	0.207995	-0.0542434	0.0215031	0.0116496	-0.000734113	0.000364903	0.0442405	-0.00347812	0.00384984	0.36629	-0.000245488	0.000123649	0.0471047	19	35531417	N_Shore	HPN
cg18422587	-0.153912	0.0610369	0.0116814	-0.0896718	0.0558403	0.108304	-0.18458	0.0651311	0.0045972	-0.00261614	0.0013306	0.0492834	-0.0141964	0.01425	0.319132	-0.00098729	0.000467636	0.034752	7	3134670	OpenSea
cg27443779	0.0907476	0.036006	0.0117239	0.0238236	0.0359225	0.507206	0.100856	0.0435638	0.0206058	0.00144581	0.000692449	0.0368012	0.00385972	0.00821144	0.638325	0.000479589	0.000264609	0.0699175	11	14664793	N_Shore	PDE3B;PSMA1
cg24050109	-0.0469973	0.0186616	0.0117891	-0.0233657	0.0208237	0.261832	-0.0426593	0.0208721	0.0409685	-0.000577669	0.000415595	0.164535	-0.000774294	0.00446891	0.862445	-0.000136229	0.0001445	0.345802	1	6501240	S_Shore	ESPN
cg13914531	-0.0461846	0.018344	0.0118126	-0.0190143	0.0198788	0.338814	-0.0514977	0.0207619	0.0131238	-0.000528549	0.000376763	0.160656	-0.00258176	0.00485976	0.595244	-0.000158306	0.000143898	0.271279	7	128579876	S_Shore	IRF5
cg10858677	-0.0514964	0.0204627	0.0118493	-0.032943	0.0198091	0.0963085	-0.0430785	0.0223903	0.0543565	-0.00084654	0.000413151	0.0404636	-0.00259822	0.00450461	0.56408	-0.000152997	0.000135476	0.25876	15	49356663	OpenSea
cg04383058	-0.0445349	0.0176984	0.0118585	-0.056836	0.0148328	0.000127221	-0.0506456	0.0186286	0.00655394	-0.000903387	0.00031582	0.00423047	-0.0123065	0.00319464	0.000117049	-0.000353273	0.00010707	0.000968675	11	67273507	N_Shore	PITPNM1
cg23110422	-0.0913476	0.0363159	0.0118912	-0.0626601	0.0362108	0.0835542	-0.0742441	0.0452491	0.100842	-0.00175414	0.000755479	0.020239	-0.00557848	0.00700132	0.425582	-0.000378086	0.000261857	0.148778	21	40182073	S_Shelf	ETS2
cg22539182	-0.046366	0.0184426	0.0119347	-0.00326193	0.0226109	0.885292	-0.0468233	0.022464	0.037127	-0.000596972	0.000434693	0.169654	-0.00172291	0.00494071	0.727301	-0.000168652	0.000142175	0.23553	10	850393	N_Shore
cg22027435	-0.0445925	0.0177593	0.0120411	-0.0275014	0.0182165	0.13112	-0.0403887	0.0205243	0.0490855	-0.000662857	0.000358658	0.0645794	0.00031929	0.00371015	0.93142	-0.00010867	0.000125547	0.386727	4	140076137	OpenSea
cg18397998	0.047699	0.0190369	0.0122244	0.00561771	0.018223	0.757872	0.0402853	0.0201297	0.0453613	0.000610408	0.000413068	0.139477	0.00177851	0.00453336	0.694824	0.000180205	0.000130101	0.166015	1	2125243	N_Shore	C1orf86;LOC100128003
cg20533952	-0.0572174	0.0228426	0.0122502	-0.0625974	0.0232763	0.00715984	-0.0631346	0.0269841	0.0192992	-0.000724202	0.000440392	0.100083	-0.00643189	0.00547016	0.239669	-0.000234335	0.000177491	0.186747	21	43198601	Island
cg13428066	-0.0559896	0.0223525	0.0122506	-0.00742582	0.0204803	0.716916	-0.0470936	0.0243389	0.0530014	-0.000897793	0.000428267	0.0360522	0.00219701	0.00482818	0.649081	-0.000196993	0.000148225	0.183845	11	2677768	OpenSea	KCNQ1;KCNQ1OT1
cg02161701	-0.115132	0.045998	0.0123157	-0.0335511	0.048855	0.492241	-0.0839093	0.0514889	0.103174	-0.00176212	0.000943018	0.0616791	0.00394466	0.0125647	0.75356	-0.000215545	0.000347513	0.535094	15	90199179	S_Shore	KIF7
cg08305378	-0.0349594	0.0139722	0.0123473	-0.00887545	0.01524	0.560313	-0.0287308	0.0153695	0.0615766	-0.000212382	0.000317123	0.503039	-0.000599429	0.0037099	0.87164	1.06075e-05	0.000109154	0.922584	8	118953376	OpenSea	EXT1
cg04189326	-0.0367012	0.0146801	0.0124171	-0.0138135	0.0147894	0.350294	-0.0387087	0.016422	0.0184166	-0.000488377	0.000316687	0.123038	-0.00146094	0.00320396	0.648404	-8.85282e-05	0.000106534	0.405984	14	103481271	OpenSea	CDC42BPB
cg19913291	-0.0538633	0.0215895	0.0125997	-0.0497402	0.0212252	0.0191063	-0.063912	0.0256228	0.0126192	-0.00096521	0.000443672	0.0295924	-0.00954312	0.00484172	0.0487219	-0.000356933	0.000161714	0.0273013	6	30295432	S_Shore	HCG18;TRIM39
cg08817867	-0.0361327	0.0145414	0.0129617	0.00504453	0.015084	0.738056	-0.023687	0.015489	0.126197	-0.000194358	0.000301706	0.519448	0.00365354	0.00349457	0.295796	7.38602e-05	9.98917e-05	0.459663	17	19656554	OpenSea
cg11152412	-0.0599709	0.0241627	0.013066	-0.0364778	0.0232367	0.116453	-0.0788565	0.0271627	0.00369463	-0.00105655	0.000464207	0.0228439	-0.0109213	0.00533866	0.0407853	-0.00042185	0.000164195	0.0101935	15	74927688	OpenSea	EDC3
cg19744173	-0.05143	0.0208032	0.013428	-0.0187463	0.0247751	0.449254	-0.0482899	0.0232529	0.0378268	-0.000694509	0.000422906	0.100542	-0.0044579	0.00697405	0.522684	-0.000200295	0.000168778	0.235332	2	112913178	N_Shelf	FBLN7
cg07873128	-0.0857073	0.0346906	0.013488	-0.0388234	0.0331843	0.242029	-0.0873303	0.0395693	0.0273127	-0.00127399	0.000682027	0.06177	-0.00734842	0.00769686	0.339714	-0.000450292	0.000249917	0.0715815	11	3121400	OpenSea	OSBPL5
cg20066188	-0.0863404	0.0350797	0.0138449	-0.0946233	0.0349084	0.00671587	-0.10042	0.0381826	0.00853879	-0.0013299	0.000702814	0.0584586	-0.0170164	0.00827861	0.0398345	-0.000439168	0.000253484	0.0831799	22	37678791	OpenSea	CYTH4
cg16276850	-0.0333112	0.0135406	0.0138898	-0.0021582	0.01305	0.868645	-0.0276907	0.0143179	0.0531145	-0.000285211	0.000279463	0.307459	0.0022713	0.0029556	0.442205	-1.46843e-06	9.35499e-05	0.987476	17	38498914	Island	RARA
cg17485141	-0.0897333	0.036561	0.0141142	-0.0371194	0.0351142	0.290464	-0.0763533	0.0372604	0.0404445	-0.00223223	0.000611228	0.000260166	-0.00733119	0.00843158	0.384578	-0.00056024	0.000211841	0.0081781	2	42566556	OpenSea
cg20591407	-0.140139	0.0572249	0.0143284	-0.0401111	0.0508654	0.430362	-0.163993	0.06539	0.0121444	-0.00163206	0.00107499	0.128959	-0.00552018	0.0104711	0.598066	-0.000637105	0.000384441	0.0974741	12	1642663	S_Shore
cg11962640	0.0631804	0.0259408	0.0148688	0.037444	0.0268772	0.163574	0.0675719	0.0269646	0.0122122	0.00117356	0.000518055	0.0234929	0.00917814	0.00649494	0.15762	0.000392169	0.000173126	0.0234994	1	19764686	OpenSea	CAPZB
cg23309670	-0.0624792	0.0257122	0.0151011	-0.000366404	0.024823	0.988223	-0.0549759	0.0282962	0.0520317	-0.000903906	0.000515267	0.0793878	-0.00406231	0.00692962	0.557725	-0.000294253	0.000188936	0.119372	6	36756830	OpenSea	CPNE5
cg24497361	-0.039626	0.0163075	0.0151017	-0.0443181	0.0139299	0.00146514	-0.0475037	0.0175844	0.00690341	-0.000805154	0.000301925	0.00765928	-0.0107998	0.00312829	0.00055581	-0.000335588	0.000103334	0.00116374	11	3858493	N_Shelf	RHOG
cg11572675	-0.0365491	0.0150771	0.0153441	-0.00308153	0.0147375	0.834375	-0.0288819	0.0173003	0.0950291	-0.000385531	0.000287495	0.179921	0.000254977	0.00314899	0.935465	-5.36348e-05	0.000100156	0.592296	2	86155952	OpenSea
cg23551979	-0.0608654	0.0251278	0.0154255	-0.0222143	0.0215977	0.303691	-0.0581244	0.0250265	0.0202051	-0.000744415	0.000465908	0.110094	-0.00147401	0.00571541	0.796484	-0.000236243	0.000163335	0.148073	12	6165683	N_Shore	VWF
cg06435765	-0.100238	0.0414167	0.0155111	-0.017495	0.0361377	0.628301	-0.0896094	0.0454579	0.0486939	-0.00207034	0.000740503	0.00517632	-0.00691263	0.0077267	0.370979	-0.000552123	0.000260028	0.0337268	18	596713	OpenSea	CLUL1
cg03547355	-0.0421047	0.0174328	0.0157243	-0.0292254	0.0157524	0.0635529	-0.0321614	0.0197795	0.10395	-0.000623851	0.00032412	0.0542604	-0.0066679	0.00377995	0.0777286	-0.000139607	0.000119489	0.242657	1	227003060	OpenSea
cg02186444	-0.0461416	0.0191153	0.0157845	-0.0279397	0.0164439	0.0893005	-0.0409721	0.0202667	0.0432127	-0.000743549	0.000380122	0.0504561	-0.00621313	0.00443437	0.161175	-0.000241486	0.000138357	0.0809176	17	73120977	N_Shelf	ARMC7
cg13809441	-0.0531493	0.0220284	0.0158321	-0.0434191	0.0199577	0.0295882	-0.0677919	0.0231714	0.00343714	-0.00101701	0.000402306	0.0114731	-0.00985127	0.00478297	0.0394315	-0.000388566	0.000145584	0.00760724	6	6737631	OpenSea
cg21647257	-0.0483466	0.0200496	0.0158935	-0.0332761	0.0197977	0.0928005	-0.0595785	0.0220975	0.00701435	-0.000728912	0.000411955	0.0768274	-0.000648132	0.0048815	0.894373	-0.000197882	0.00014936	0.185215	19	36523945	S_Shore	CLIP3
cg01439566	-0.0480469	0.0199298	0.0159174	-0.0219187	0.0200563	0.274456	-0.0475963	0.0222326	0.0322873	-0.000559527	0.000365029	0.125318	0.00155583	0.00405105	0.700936	-0.000125054	0.000135599	0.356408	11	113932189	Island	ZBTB16
cg21091547	-0.0781588	0.0325505	0.0163435	-0.0752636	0.0261872	0.00405236	-0.105423	0.0322713	0.00108777	-0.00150622	0.000617647	0.0147425	-0.0162336	0.00548408	0.0030751	-0.000639896	0.000197322	0.00118318	6	36645500	N_Shore	CDKN1A
cg03836615	-0.0297175	0.0124066	0.0166067	-0.00704066	0.0133241	0.597212	-0.023578	0.0152133	0.121184	-0.000372461	0.000255596	0.145054	-0.000454698	0.0029587	0.877861	-6.69111e-05	9.81587e-05	0.495452	3	4856096	OpenSea	ITPR1
cg02538248	-0.0547771	0.022883	0.0166756	-0.0650136	0.0216407	0.00266258	-0.0675068	0.02568	0.00856949	-0.0011465	0.000456297	0.0119842	-0.0161085	0.00499371	0.00125638	-0.000489223	0.000159913	0.00221856	16	75045643	OpenSea	ZNRF1
cg18555411	-0.0389486	0.0163242	0.0170352	-0.0307177	0.0128422	0.01676	-0.0466353	0.0172039	0.00671332	-0.000648691	0.000347251	0.0617514	-0.00675482	0.00283068	0.0170194	-0.000287514	0.000108819	0.00823853	12	122618241	OpenSea	MLXIP
cg16406078	-0.0510325	0.0214175	0.0171841	-0.0119179	0.0176114	0.498588	-0.0488467	0.0234666	0.037384	-0.000638958	0.000386947	0.0986813	-0.0012531	0.00386125	0.745535	-0.000189907	0.000133608	0.155207	20	825634	Island	FAM110A
cg00313981	-0.0618551	0.0259779	0.0172628	-0.0320173	0.0264334	0.225802	-0.0739568	0.029312	0.0116329	-0.00102042	0.000506196	0.0438152	-0.0104751	0.00578049	0.0699644	-0.000382738	0.000185994	0.0396096	1	228595062	S_Shore	TRIM11
cg00207731	-0.0498787	0.020972	0.0173907	-0.0245497	0.0161108	0.127558	-0.0489726	0.0217606	0.024416	-0.000899036	0.000398272	0.0239869	-0.00550933	0.00336863	0.101949	-0.000236392	0.000123278	0.0551672	15	91416118	S_Shore	FURIN
cg21963854	-0.0347121	0.0145979	0.0174125	0.012505	0.0132762	0.346239	-0.0223113	0.0155768	0.152046	-0.000192136	0.000293921	0.513305	0.00502725	0.00308255	0.102917	4.7251e-05	9.72541e-05	0.627073	15	69366348	Island	MIR548H4
cg00045114	-0.0518723	0.0218932	0.0178204	0.00308644	0.0248099	0.900996	-0.0372617	0.0256674	0.146581	-0.000467598	0.000468552	0.318296	-0.00173228	0.00583066	0.766391	-0.000129951	0.000172282	0.450672	1	172674159	OpenSea
cg20819617	-0.0389756	0.0164501	0.0178207	-0.00655025	0.0144645	0.650657	-0.0369666	0.0172623	0.0322367	-0.000548923	0.000324773	0.0909945	0.000280552	0.00319208	0.929964	-0.000121181	0.000108502	0.264057	6	43045052	Island	PTK7
cg10267724	-0.0559825	0.0236739	0.0180431	-0.00687693	0.025636	0.788505	-0.0490712	0.0275271	0.074644	-0.000702597	0.000502066	0.161689	4.44872e-05	0.00645658	0.994502	-8.62721e-05	0.000193443	0.65561	20	24615715	OpenSea	TMEM90B
cg17174275	-0.0526307	0.0222775	0.0181518	-0.0570085	0.0201652	0.00469761	-0.064484	0.0262533	0.0140405	-0.00124533	0.000423791	0.00329761	-0.0146794	0.00427825	0.000601007	-0.000443405	0.000158475	0.0051428	15	26109429	S_Shore	ATP10A
cg25684105	0.0926302	0.0392102	0.018157	0.0648774	0.0336463	0.053828	0.0887784	0.0474367	0.0612741	0.000913993	0.00077734	0.239676	0.0149809	0.00610264	0.0140956	0.000350339	0.000260349	0.178415	12	104613662	S_Shelf	TXNRD1
cg13642872	-0.0946757	0.0401386	0.018338	-0.0273743	0.0401104	0.49494	-0.0759102	0.0461067	0.0996812	-0.00125911	0.000813088	0.121489	-0.0103039	0.0106375	0.332722	-0.000299814	0.000306887	0.328592	15	78527113	OpenSea	ACSBG1
cg18151030	-0.0797636	0.0338615	0.0184938	-0.0221498	0.027102	0.413771	-0.0875372	0.0347758	0.0118295	-0.00147275	0.000639327	0.0212455	-0.00234143	0.00657241	0.721652	-0.000465129	0.000209582	0.0264651	21	43222961	S_Shore	PRDM15
cg01127300	-0.0653874	0.0278062	0.0186961	-0.109095	0.0247133	1.0127e-05	-0.105601	0.0284395	0.000204656	-0.00133816	0.000568222	0.0185228	-0.0222989	0.0060837	0.000246996	-0.000575574	0.00019995	0.00399452	22	38614796	S_Shelf
cg19427338	-0.0383058	0.0162963	0.0187441	-0.0246256	0.0170772	0.149299	-0.0379089	0.0179495	0.0346885	-0.000812817	0.000341677	0.0173642	-0.00805035	0.00436069	0.0648751	-0.000261747	0.000124733	0.0358652	2	42566455	OpenSea
cg24441922	0.0689932	0.0294295	0.01906	0.0402565	0.0291356	0.167066	0.0671361	0.031289	0.0318988	0.00137694	0.00052484	0.00870192	0.00693262	0.00689703	0.31482	0.000353842	0.000189008	0.0611927	2	235401950	N_Shelf	ARL4C
cg22057874	-0.0387996	0.0165652	0.0191685	-0.00293716	0.0167809	0.861056	-0.031961	0.0177403	0.0716073	-0.000710049	0.000338664	0.0360271	0.000372661	0.00426251	0.930332	-0.000147837	0.000123555	0.231492	2	179184866	OpenSea	OSBPL6
cg14371731	0.199563	0.0852914	0.0192953	0.0794219	0.0862799	0.357304	0.205388	0.0947126	0.0301178	0.00183961	0.00176285	0.296695	0.0172218	0.021988	0.433488	0.000814398	0.000649979	0.21022	10	81003175	Island	ZMIZ1
cg14488957	-0.0598713	0.0256618	0.0196434	-0.0361067	0.0241589	0.135032	-0.0688047	0.0269347	0.010634	-0.00083507	0.000497544	0.0932717	-0.00723059	0.00555087	0.19271	-0.000338142	0.000161974	0.0368313	1	1244644	Island	ACAP3;PUSL1
cg22851561	-0.0604988	0.0259613	0.019788	-0.063088	0.0205537	0.00214474	-0.073666	0.0260099	0.00462244	-0.00133714	0.000475601	0.00493146	-0.013706	0.00438602	0.0017785	-0.000456215	0.000146245	0.00181139	14	74214183	OpenSea	C14orf43
cg19372602	-0.0527595	0.0226844	0.0200289	-0.0472096	0.0180168	0.00878516	-0.0579825	0.0237417	0.0145973	-0.00104719	0.000450011	0.0199633	-0.0102511	0.00455287	0.0243493	-0.000333214	0.000162805	0.0406876	1	156116207	OpenSea
cg25670900	0.0486698	0.0209431	0.0201307	0.0323248	0.0192424	0.0929823	0.0635142	0.0205678	0.00201485	0.00119282	0.000367187	0.00115995	0.0111092	0.0048819	0.0228701	0.000467332	0.000130756	0.000351468	23	77914054	OpenSea	ZCCHC5
cg02736016	-0.0459166	0.0198107	0.0204618	-0.0207684	0.0175866	0.237633	-0.0459014	0.0212739	0.0309556	-0.000545343	0.000386582	0.15834	-0.00204628	0.00405444	0.613769	-0.000176028	0.000127335	0.16685	12	1017144	OpenSea	WNK1
cg22160883	-0.0386484	0.0167025	0.0206714	-0.0190222	0.0161258	0.238154	-0.0433534	0.0189425	0.0220973	-0.000672485	0.000327513	0.0400427	-0.00802318	0.00406953	0.048664	-0.000266249	0.00012185	0.0288848	5	138609222	N_Shore	MATR3;SNHG4
cg19586143	-0.042525	0.0183816	0.0206979	-0.00129934	0.0177969	0.941799	-0.0307347	0.018806	0.102195	-0.000281236	0.00036368	0.439341	0.0028685	0.00453828	0.527342	-5.72599e-05	0.000129993	0.659588	18	34325134	N_Shore	FHOD3
cg17904575	-0.0569487	0.0246281	0.0207586	-0.0408486	0.0194218	0.035445	-0.051256	0.0247544	0.038398	-0.000991279	0.000472312	0.0358362	-0.00879216	0.00488965	0.0721589	-0.000250818	0.000149869	0.0942127	14	102290370	OpenSea	PPP2R5C
cg15533023	-0.0376695	0.0163101	0.0209115	0.0106022	0.0164904	0.520267	-0.0209715	0.0185644	0.258619	-0.000382002	0.000340829	0.262372	0.00135955	0.00350731	0.698287	2.24547e-05	0.000127778	0.860504	19	11455260	N_Shore	TMEM205
cg13452162	-0.0448437	0.0194827	0.0213508	-0.0513049	0.0202465	0.0112764	-0.0617671	0.022633	0.00635116	-0.00069764	0.000366083	0.0566909	-0.00600989	0.00461631	0.192957	-0.000247701	0.000140506	0.077913	13	96204518	N_Shore	CLDN10
cg20366831	-0.0445531	0.0193565	0.0213515	-0.043781	0.0171597	0.0107298	-0.0637199	0.0198787	0.00134855	-0.000818504	0.000397354	0.0394097	-0.0124882	0.00452593	0.00579317	-0.000475746	0.000128073	0.000203502	19	3760955	N_Shore	APBA3
cg23127986	-0.048284	0.0209809	0.0213731	-0.0482184	0.0184766	0.00906214	-0.058985	0.0214202	0.00589239	-0.000903059	0.0003869	0.0195912	-0.0115405	0.00420445	0.0060541	-0.000295529	0.000140366	0.0352545	6	11939022	OpenSea
cg10590964	-0.0612256	0.0267668	0.0221741	-0.0732382	0.022046	0.000893553	-0.0912331	0.0289814	0.00164397	-0.000655546	0.000520002	0.207431	-0.0174954	0.00521822	0.000800116	-0.000479024	0.000188567	0.0110744	2	202929157	OpenSea
cg22635676	0.220798	0.0965328	0.0221791	0.276395	0.0886332	0.0018183	0.264774	0.10772	0.0139716	0.00444305	0.00173514	0.0104485	0.0659556	0.0176508	0.000186456	0.00181996	0.000618994	0.00328016	2	241975971	Island	SNED1
cg15577373	-0.0570328	0.0249767	0.0224044	-0.0101655	0.0226135	0.653049	-0.0476829	0.0273515	0.0812749	-0.000654149	0.000514275	0.203379	0.000821844	0.00519293	0.87425	-4.43016e-05	0.000165813	0.789332	2	48642414	OpenSea
cg19375644	-0.0518516	0.0227242	0.0225027	-0.0325283	0.0228543	0.154651	-0.063802	0.0246471	0.00963605	-0.000799318	0.000476344	0.0933421	-0.00239996	0.00544264	0.659245	-0.000235433	0.000166721	0.15791	2	128617792	S_Shore
cg19683780	-0.047851	0.0210748	0.0231754	-0.0066952	0.01793	0.708845	-0.0300403	0.0222833	0.177623	-0.00102091	0.000415897	0.0140998	0.00117154	0.00369964	0.7515	-0.000176123	0.000137245	0.199396	8	42907576	N_Shelf
cg05789250	0.160654	0.0708221	0.0233035	0.145547	0.0713476	0.0413528	0.223023	0.0681527	0.00106638	0.0017581	0.00149003	0.238037	0.0248149	0.0181383	0.171281	0.000870141	0.000499902	0.0817496	6	31804306	S_Shore	C6orf48;SNORD52
cg06638433	-0.0429976	0.0189713	0.0234233	-0.0320434	0.0211192	0.1292	-0.0517939	0.0221174	0.0191926	-0.00107965	0.000373654	0.00385928	-0.00777193	0.00500285	0.120304	-0.000336416	0.00013054	0.00996295	17	47075175	Island	IGF2BP1
cg14523574	-0.0376052	0.016603	0.0235145	-0.0257844	0.0172922	0.135936	-0.0337946	0.019412	0.0816987	-0.000406767	0.000351026	0.246541	-0.00202364	0.00366836	0.58119	-3.06859e-05	0.000121574	0.800728	1	36948570	OpenSea	CSF3R
cg25664715	-0.064312	0.0284228	0.023655	-0.0267122	0.0273512	0.328749	-0.0632592	0.0310302	0.0414866	-0.0013443	0.000516138	0.00919964	-0.00640376	0.00613527	0.296595	-0.000334656	0.000184287	0.0693788	6	31556482	OpenSea	LST1
cg17082634	-0.0314647	0.0139177	0.023774	-0.0136058	0.0133017	0.306373	-0.0312236	0.0147669	0.0344784	-0.000342835	0.000246079	0.163561	-0.00111494	0.00324938	0.731505	-8.80698e-05	9.2414e-05	0.340594	15	41850503	N_Shore	TYRO3
cg01972009	-0.0442645	0.0196068	0.0239697	-0.025815	0.0180952	0.153689	-0.0447472	0.0238272	0.0603826	-0.000857563	0.000327884	0.00891102	-0.00525243	0.00350268	0.133732	-0.000243721	0.000121726	0.0452619	11	67273431	N_Shore	PITPNM1
cg14576319	-0.0444763	0.0197103	0.0240396	-0.0486772	0.0186888	0.00919773	-0.0530118	0.0206258	0.010165	-0.00117037	0.000388991	0.00262346	-0.0148397	0.00434914	0.00064463	-0.00036772	0.000138388	0.00787995	3	171175713	N_Shelf	TNIK
cg03044513	-0.0356218	0.0158277	0.024411	0.00837696	0.0186175	0.652746	-0.0268101	0.0194512	0.168103	-0.000402436	0.000309424	0.193397	0.0041851	0.00347215	0.228075	1.60075e-05	0.000119535	0.89347	11	116706153	N_Shore
cg13668129	-0.0278832	0.0124409	0.0250101	-0.00666221	0.0139623	0.633251	-0.0269242	0.0147075	0.0671541	-0.000545307	0.000266818	0.040979	-0.00117925	0.0032465	0.716428	-0.000135809	9.48469e-05	0.152178	19	41768075	N_Shore	HNRNPUL1
cg05784862	-0.0573736	0.0256314	0.025194	-0.0252948	0.024035	0.292609	-0.0547492	0.0304493	0.0721695	-0.000849645	0.000477449	0.0751495	-0.00452723	0.00498002	0.363309	-0.000196429	0.000168507	0.243735	17	25799018	OpenSea	KSR1
cg12619504	-0.0483327	0.0216065	0.0252893	-0.0419732	0.0192364	0.0291118	-0.069746	0.02343	0.00291285	-0.000769009	0.000449013	0.0867739	-0.00611425	0.00471583	0.19479	-0.000244329	0.000147004	0.0964999	5	179232533	Island	SQSTM1;MGAT4B
cg25227803	-0.0539637	0.0242184	0.0258661	-0.0485002	0.0190723	0.0109916	-0.0528462	0.025988	0.0420036	-0.000676741	0.000494115	0.170811	-0.00910372	0.00445513	0.0410106	-0.000219077	0.000176878	0.215503	10	102239027	N_Shelf	WNT8B
cg16151538	-0.0443419	0.0199194	0.0260097	-0.00637608	0.0202392	0.752734	-0.0270887	0.0209181	0.195324	-0.000728476	0.000394864	0.0650551	0.00381488	0.00425998	0.370512	-6.24196e-05	0.000129503	0.629811	20	33676388	N_Shelf	TRPC4AP
cg16983541	-0.0390534	0.0175695	0.0262297	-0.0343004	0.0174476	0.0493094	-0.0422683	0.0195407	0.0305345	-0.000535894	0.000382155	0.160828	-0.00477916	0.00436616	0.273696	-0.000135307	0.000136409	0.321234	3	52231347	N_Shore	ALAS1
cg03958308	-0.0519627	0.0234391	0.0266283	-0.0301513	0.0225565	0.18132	-0.0540696	0.0255904	0.0346107	-0.00110925	0.000421431	0.00848584	-0.00411139	0.00495082	0.406287	-0.00030623	0.000144453	0.0340123	8	145014989	N_Shore	PLEC1
cg02407266	-0.0499725	0.0225586	0.026744	-0.0237701	0.0235263	0.31232	-0.060673	0.024834	0.0145602	-0.000608703	0.000528532	0.24945	-0.00772454	0.00714156	0.279416	-0.000231513	0.00019941	0.245646	10	79637979	OpenSea	DLG5
cg22678092	-0.0503578	0.0227798	0.0270614	-0.0314016	0.0213169	0.140727	-0.0361663	0.0254633	0.155511	-0.000968914	0.000465871	0.0375447	-0.0109238	0.00493712	0.0269261	-0.000214186	0.000178559	0.230325	1	161691014	OpenSea	FCRLB
cg05660670	-0.10536	0.0476743	0.0271056	-0.0929362	0.0459978	0.0433368	-0.13059	0.0537995	0.0152093	-0.00130713	0.00100395	0.19292	-0.0074704	0.0125726	0.55239	-0.000428335	0.000385237	0.266193	12	20521635	Island	PDE3A
cg01936839	-0.0377119	0.0170837	0.0272805	-0.0279737	0.0163167	0.0864502	-0.0375936	0.0195517	0.0545076	-0.000726855	0.000350452	0.038075	-0.00519063	0.00377634	0.169283	-0.000190871	0.000125322	0.127747	7	27198896	N_Shore
cg05500734	-0.0526348	0.023861	0.0273912	-0.031861	0.0218343	0.144505	-0.0682937	0.0254652	0.00732165	-0.000930056	0.000482057	0.0536879	-0.00614288	0.00473475	0.194492	-0.0003024	0.000160105	0.0589244	7	73437649	OpenSea
cg04987734	-0.0594377	0.02695	0.0274202	-0.0226632	0.0212397	0.285961	-0.0529594	0.027573	0.0547699	-0.000897206	0.00045652	0.0493775	-0.00839944	0.00439568	0.0560254	-0.000232528	0.000144129	0.106673	14	103415873	OpenSea	CDC42BPB
cg01442064	-0.0399262	0.0181245	0.0276031	-0.0285063	0.0164492	0.0830978	-0.0517261	0.0218372	0.0178501	-0.000706803	0.000344518	0.0402112	-0.00521285	0.00360022	0.147638	-0.000251373	0.000123715	0.0421666	4	5713450	Island	EVC
cg17250929	-0.0369754	0.016815	0.0278811	-0.0143256	0.0165877	0.387794	-0.0319034	0.0180286	0.0767932	-0.000500429	0.000322026	0.120184	-0.00340941	0.00357086	0.339685	-0.000144921	0.000111418	0.193363	1	153513810	OpenSea	S100A5
cg26764244	-0.100098	0.0455358	0.0279335	-0.050744	0.0393156	0.196813	-0.0930553	0.0489133	0.0571121	-0.00161615	0.000863913	0.061382	-0.0151792	0.0100613	0.131383	-0.000577327	0.00029981	0.0541492	1	68299511	S_Shore	GNG12
cg00893603	-0.103304	0.0471334	0.0283979	-0.0490851	0.0446854	0.272003	-0.0872919	0.0483195	0.0708313	-0.00105193	0.000826692	0.203211	-0.00476568	0.0101398	0.638357	-0.000295112	0.000291189	0.310835	13	26587011	S_Shore	ATP8A2
cg01765174	-0.0335436	0.0153374	0.0287388	-0.0213045	0.0142243	0.134195	-0.0340136	0.0186023	0.0674804	-0.000700778	0.00030155	0.0201298	-0.00228491	0.00309975	0.461045	-0.000196952	0.000109757	0.0727433	9	100880960	N_Shore	TRIM14
cg15029032	-0.0633724	0.0290047	0.0288962	0.0149576	0.0267066	0.575432	-0.0360286	0.0291576	0.216589	-0.000708518	0.00055245	0.199667	0.00413431	0.00749056	0.580992	-8.19589e-05	0.000188418	0.663573	15	86294644	OpenSea
cg25189904	-0.0936618	0.0428709	0.0289078	-0.0561339	0.0419026	0.180367	-0.0884238	0.050775	0.081599	-0.00207109	0.000787581	0.00854648	-0.0224407	0.00891517	0.0118314	-0.00079342	0.000286298	0.00558315	1	68299493	S_Shore	GNG12
cg16357921	-0.0986078	0.045188	0.029097	0.0223526	0.0416892	0.59184	-0.0559304	0.0474782	0.238787	-0.00119968	0.000928015	0.1961	0.0035111	0.010195	0.730549	-5.70253e-06	0.000319442	0.985757	9	90589634	Island	CDK20
cg14142087	-0.0408011	0.0186983	0.029104	-0.025164	0.0176325	0.153539	-0.0469395	0.0208942	0.0246703	-0.000667537	0.000363963	0.0666417	-0.00486036	0.00399416	0.223655	-0.000228583	0.000139423	0.101111	9	110479859	S_Shore
cg07286341	-0.0387304	0.0177545	0.0291508	-0.0163016	0.0148347	0.271819	-0.0360021	0.0181365	0.0471376	-0.000610908	0.000333889	0.0672988	-0.00265689	0.00317942	0.40335	-9.0658e-05	0.000118371	0.443748	5	176923805	Island	PDLIM7
cg09006487	-0.0638285	0.0292774	0.029248	-0.0221551	0.0257046	0.388736	-0.0673914	0.029514	0.0224086	-0.000835207	0.000580117	0.149946	0.00121162	0.00591358	0.83766	-0.000204607	0.000188551	0.277853	3	72424982	OpenSea	RYBP
cg12405265	-0.051328	0.0235757	0.0294687	-0.0414527	0.0250596	0.0980938	-0.03871	0.0292331	0.185443	-0.0005293	0.00054672	0.332975	-0.0125459	0.00615234	0.0414293	-0.000291184	0.000206598	0.15871	1	24655961	OpenSea	GRHL3
cg00026474	-0.0404297	0.0185748	0.0295111	-0.0309696	0.0154768	0.045389	-0.0476168	0.0198569	0.0164852	-0.000698641	0.000327399	0.0328499	-0.00403724	0.00351182	0.250302	-0.000231648	0.000116066	0.0459521	8	134585500	S_Shore	ST3GAL1
cg19406367	0.0756382	0.0347738	0.0296191	0.015008	0.0350299	0.668336	0.0841587	0.0388769	0.0304072	0.00127385	0.000727644	0.0800049	0.00661267	0.00751825	0.379103	0.000449118	0.000238804	0.0600133	1	66999929	S_Shore	SGIP1
cg17852032	-0.036468	0.0167677	0.0296377	-0.00389776	0.0186964	0.834857	-0.0391682	0.0199956	0.0501321	-0.000624406	0.000311015	0.0446814	-0.000191762	0.00398444	0.961614	-0.000130227	0.000119355	0.275233	6	158066811	OpenSea	ZDHHC14
cg05055821	-0.0656473	0.0302114	0.0297855	0.00655768	0.0258861	0.800014	-0.044276	0.0319789	0.166194	-0.00102671	0.000586691	0.0801176	0.00242462	0.00605773	0.688971	-0.0001712	0.000190806	0.369587	7	2758924	S_Shore
cg12979844	-0.0645976	0.0298042	0.0302043	-0.0659729	0.0264609	0.0126591	-0.084377	0.0323094	0.00901377	-0.000923405	0.000614823	0.133122	-0.0126979	0.00661197	0.0548016	-0.000394989	0.000214703	0.0658129	13	46425929	OpenSea	SIAH3
cg14010720	-0.0435295	0.0200938	0.0302869	-0.051146	0.018964	0.00699675	-0.0511805	0.024096	0.0336682	-0.000487459	0.000394734	0.216865	-0.00794127	0.00410555	0.0530791	-0.000211834	0.000149912	0.157639	20	62168878	S_Shore	PTK6
cg18559579	-0.0610523	0.028217	0.0304893	-0.0321757	0.0293136	0.272364	-0.0629727	0.0347894	0.0702781	-0.00132293	0.000478707	0.00571781	-0.0111569	0.00626736	0.0750498	-0.000403907	0.00019196	0.0353681	2	209224676	N_Shore
cg13399816	-0.0669401	0.0309474	0.0305392	-0.0499509	0.0302098	0.098236	-0.0650887	0.0375196	0.082778	-0.000783578	0.000681849	0.250475	-0.0134688	0.00694133	0.052333	-0.000352702	0.000235441	0.134121	1	68299468	S_Shore	GNG12
cg14120703	-0.0302903	0.0140099	0.0306135	-0.00816847	0.0125539	0.515259	-0.0260878	0.0146489	0.0749331	-0.000469398	0.00025297	0.0635181	-0.00113011	0.00264097	0.668714	-9.35564e-05	8.44777e-05	0.268091	9	139416102	N_Shore	NOTCH1
cg00871371	-0.0447489	0.0207033	0.0306617	-0.0273492	0.0155427	0.0784721	-0.037726	0.0206644	0.0679034	-0.00065597	0.000380911	0.0850499	-0.00629414	0.00382067	0.0994777	-0.000179174	0.000127949	0.161407	17	75371476	S_Shore	45544
cg20697394	-0.0557367	0.0257996	0.0307437	-0.0761636	0.0223981	0.000672767	-0.0803929	0.0281081	0.00423466	-0.00109213	0.000523801	0.0370676	-0.0197224	0.00556849	0.00039744	-0.000548913	0.00018225	0.00259646	12	132918305	N_Shelf
cg16503724	-0.0385768	0.0178705	0.0308749	-0.0340603	0.0158331	0.03146	-0.0457734	0.018437	0.0130393	-0.000817337	0.00031921	0.0104521	-0.0103935	0.00343613	0.00248824	-0.000334196	0.000107963	0.00196504	3	17130667	OpenSea	PLCL2
cg09848445	0.0711502	0.0330213	0.0311871	0.0771447	0.0336285	0.0217889	0.106176	0.0357221	0.00295611	0.00179624	0.000732519	0.0142009	0.0222227	0.00833271	0.00765499	0.000748348	0.000248301	0.00257938	10	43601862	S_Shore	RET
cg05339037	-0.0324749	0.0150994	0.0314964	-0.0218688	0.014593	0.133982	-0.0350822	0.0165057	0.0335486	-0.000862915	0.000281064	0.00213931	-0.00444505	0.00319663	0.164364	-0.00025694	9.52024e-05	0.00695716	19	13951168	N_Shelf
cg21356710	-0.0542286	0.0252573	0.0317898	-0.0332816	0.0284009	0.241257	-0.0580369	0.02851	0.0417839	-0.00105081	0.000519504	0.0431022	-0.00295164	0.00630871	0.639879	-0.000320413	0.000193185	0.0972012	2	24234017	S_Shore	MFSD2B
cg23749482	-0.0992236	0.0463245	0.0321994	-0.0956021	0.0432948	0.0272328	-0.105045	0.0510718	0.0397045	-0.00200701	0.000883201	0.0230606	-0.0357302	0.0106412	0.000785883	-0.000780843	0.000347361	0.0245809	17	77901317	Island
cg01015663	-0.0404255	0.0189184	0.032611	0.00695041	0.0180722	0.70054	-0.0201718	0.021839	0.355663	-0.000569227	0.000377381	0.131463	-0.000603702	0.00441898	0.891335	-4.5201e-06	0.00013471	0.973233	1	23729692	OpenSea	TCEA3
cg21063758	-0.061642	0.0288684	0.0327387	-0.0846035	0.0275824	0.00216002	-0.0961352	0.0325771	0.00316741	-0.000726451	0.000593795	0.221178	-0.0151075	0.00601042	0.0119523	-0.000365747	0.000211805	0.0842007	15	74422761	Island	ISLR2;LOC283731
cg07743805	-0.0279578	0.0131053	0.0328985	-0.0213985	0.0110392	0.0525728	-0.0277904	0.0136999	0.0425091	-0.000321823	0.000239794	0.179569	-7.4336e-05	0.0024815	0.976102	-3.00415e-05	8.03155e-05	0.708372	10	116528581	S_Shore
cg05059607	-0.0607967	0.0286595	0.0338926	-0.015797	0.0300986	0.599693	-0.0429332	0.0348509	0.217982	-0.0013778	0.000568338	0.0153393	0.000544221	0.00664656	0.934742	-0.000236591	0.000214727	0.27054	17	65488100	OpenSea	PITPNC1
cg16474118	-0.0652538	0.0307746	0.0339739	-0.0972228	0.0225322	1.59724e-05	-0.0931971	0.0305832	0.00230885	-0.00138007	0.000552759	0.0125355	-0.0200438	0.00490275	4.34599e-05	-0.000555375	0.000185741	0.00278927	2	12760191	OpenSea
cg10676309	-0.0469193	0.0221372	0.0340504	-0.0228692	0.0211746	0.280129	-0.0519116	0.0234368	0.0267629	-0.000824502	0.000436493	0.0589022	-0.00030922	0.00451389	0.945384	-0.000172289	0.000166106	0.299632	5	137685565	N_Shelf
cg04361126	-0.0373356	0.0176461	0.0343614	0.00337971	0.0173336	0.845408	-0.0226177	0.0200216	0.258617	-0.000302558	0.000351035	0.38874	0.00377696	0.00370403	0.307875	5.9814e-05	0.000123076	0.626974	2	190446792	S_Shore	SLC40A1
cg21717508	-0.0556816	0.0263785	0.0347837	-0.0609305	0.0239051	0.010808	-0.0622809	0.0302908	0.0397733	-0.000947508	0.000494729	0.0554665	-0.00880311	0.00471498	0.0618946	-0.000317028	0.000173967	0.0684027	11	64793846	N_Shore	SNX15
cg22761205	-0.0417737	0.0197977	0.0348561	-0.00786925	0.0179815	0.661655	-0.0443497	0.0199809	0.0264452	-0.000370898	0.000381939	0.331503	0.00100229	0.00388481	0.796404	-0.000153838	0.000129017	0.23311	11	457256	N_Shore	PTDSS2
cg25385733	-0.0499084	0.0237467	0.03558	-0.0327736	0.0242769	0.177018	-0.0584896	0.0280825	0.0372714	-0.000478091	0.000472679	0.311802	-0.00174552	0.00535728	0.744559	-0.000172082	0.000171828	0.316597	2	217237043	Island	45355
cg26403843	-0.0671125	0.0321109	0.0366158	-0.0169282	0.0272341	0.534218	-0.0455279	0.0340926	0.181738	-0.00107483	0.000635359	0.0907059	0.000151929	0.00684987	0.982305	-3.71444e-05	0.000232817	0.873241	5	158634085	N_Shelf	RNF145
cg04806562	-0.0334437	0.0160037	0.0366411	-0.0269186	0.0144195	0.0619259	-0.0382739	0.0169942	0.0243111	-0.000451633	0.000319526	0.157524	-0.00742265	0.00369863	0.0447644	-0.000157213	0.000112253	0.161356	17	80316908	OpenSea	TEX19
cg09462576	-0.0677203	0.0324087	0.0366561	-0.00196833	0.0302467	0.948114	-0.0572261	0.0356029	0.107979	-0.00129577	0.000643647	0.0440968	0.000363356	0.0070128	0.958678	-0.000391199	0.00022509	0.0822172	1	228297873	S_Shore	MRPL55
cg18617091	-0.0475577	0.022788	0.0368913	-0.00967725	0.0178839	0.588428	-0.0513833	0.0236232	0.029621	-0.0006661	0.000486444	0.170897	-0.000492374	0.0042816	0.908447	-0.000252907	0.000162292	0.119151	22	37495019	S_Shore	TMPRSS6
cg21473814	-0.0573756	0.0274984	0.0369329	-0.0643878	0.0275372	0.0193764	-0.0741452	0.0306035	0.0154027	-0.00136231	0.000553356	0.0138203	-0.0165839	0.00624588	0.00792657	-0.000515431	0.00019498	0.00820514	19	18873268	Island	CRTC1
cg01447828	-0.0492005	0.0235804	0.0369332	-0.0245753	0.0200287	0.21982	-0.0428987	0.0250634	0.0869699	-0.000698673	0.000469755	0.136933	-0.000266004	0.00461272	0.954013	-0.000121886	0.000159974	0.446115	19	40919465	OpenSea	PRX
cg22014430	0.0376523	0.0180573	0.0370554	-0.0113695	0.016012	0.477668	0.021094	0.0191928	0.271742	0.000563133	0.000359852	0.117606	-0.000804294	0.00339998	0.813	3.41688e-05	0.000108768	0.753413	1	24077973	OpenSea	TCEB3
cg20152539	0.0621916	0.0298282	0.0370696	0.0426605	0.0321236	0.184174	0.0796986	0.035152	0.0233746	0.00060168	0.000602875	0.31827	0.0150823	0.00618312	0.0147168	0.000428675	0.000196258	0.0289449	17	14206871	Island	HS3ST3B1;MGC12916
cg13487983	-0.0297363	0.0142635	0.0370891	-0.010907	0.01506	0.468919	-0.0325581	0.0165064	0.0485578	-0.000296037	0.000262638	0.259672	-0.000409321	0.00284496	0.885598	-5.53675e-05	9.39885e-05	0.555802	9	137296319	N_Shelf	RXRA
cg01616956	-0.0485091	0.0233096	0.0374269	-0.0636909	0.0188195	0.000713604	-0.0668371	0.0246088	0.00660791	-0.00084876	0.000442739	0.0552295	-0.0141778	0.00493294	0.00405168	-0.000378689	0.00015709	0.0159243	2	232393196	N_Shore	NMUR1
cg04530628	-0.0249685	0.0120056	0.0375496	-0.0049179	0.0117974	0.676779	-0.0184969	0.0133635	0.166317	-0.000195717	0.000246679	0.42754	-0.000905255	0.00264947	0.732596	-4.6967e-06	8.65874e-05	0.956742	12	109003704	OpenSea
cg17560073	-0.10014	0.0481603	0.037589	0.000424333	0.0437696	0.992265	-0.0825386	0.0554203	0.136403	-0.00195488	0.000912965	0.0322545	-0.00425411	0.00953376	0.655442	-0.000380873	0.000327828	0.245313	8	124850602	OpenSea
cg13418576	-0.0529721	0.0254831	0.0376438	-0.0383168	0.0252468	0.129093	-0.0583427	0.0268607	0.0298522	-0.000881748	0.000517042	0.0881257	-0.00646191	0.00546409	0.236963	-0.000315632	0.000181146	0.0814358	9	126105738	S_Shelf
cg17586094	-0.0452539	0.0217822	0.0377501	-0.0379824	0.0205708	0.0648301	-0.0478818	0.0237158	0.0434888	-0.000881956	0.000385268	0.0220676	-0.00997557	0.00430827	0.0205884	-0.000308552	0.000135601	0.0228797	2	235244520	OpenSea
cg22820188	-0.0446381	0.0215548	0.0383671	-0.0153115	0.0178434	0.390834	-0.0381801	0.0216853	0.0782983	-0.000842669	0.000396563	0.0335925	-0.00324706	0.00391794	0.407237	-0.00025169	0.000121701	0.0386311	1	156086004	S_Shore	LMNA
cg13092108	-0.0331187	0.0160147	0.0386378	-0.0106569	0.0136911	0.436347	-0.0262066	0.015917	0.0996699	-0.000642083	0.000291577	0.0276577	-0.00105885	0.00291953	0.716846	-0.000109312	9.94326e-05	0.271611	1	26857284	S_Shore	RPS6KA1
cg05897963	-0.0587313	0.0284085	0.0386978	-0.0756221	0.0279482	0.00681419	-0.0856944	0.0312423	0.00608993	-0.000853285	0.000570168	0.13451	-0.0190876	0.00629736	0.00243713	-0.000324816	0.000209249	0.120593	19	30157918	S_Shore	PLEKHF1
cg17498867	-0.0388198	0.0188001	0.038935	-0.0181089	0.0174551	0.299522	-0.0425104	0.0196349	0.0303846	-0.000396745	0.000359449	0.269698	-0.00203111	0.00376498	0.589559	-0.000132455	0.000119547	0.267871	2	72371552	Island	CYP26B1
cg12455309	0.0732159	0.0355052	0.0391967	0.0226365	0.0313882	0.470799	0.0797585	0.0389286	0.0404777	0.00135162	0.000704966	0.0552027	0.0122035	0.00649983	0.0604484	0.000464615	0.000215528	0.0311068	6	582493	OpenSea	EXOC2
cg12486287	-0.0354367	0.0172036	0.0394135	0.00333931	0.0148882	0.82253	-0.0217516	0.0173699	0.210477	-0.000570438	0.000330278	0.0841418	0.00598129	0.00313398	0.0563233	-4.23961e-05	0.00010355	0.682227	16	4421643	Island	VASN;CORO7
cg26718213	0.131483	0.0638431	0.0394487	0.18648	0.0630958	0.00312153	0.150906	0.0733877	0.0397556	0.00300531	0.00117763	0.0107105	0.0462495	0.0129699	0.000362602	0.00120624	0.000438141	0.0059037	2	241976080	Island	SNED1
cg11624345	0.0509789	0.0248283	0.0400476	0.00344132	0.0244962	0.888278	0.038904	0.027859	0.162576	0.000565858	0.000478486	0.236968	0.0025096	0.00533345	0.63797	0.000128157	0.000167178	0.443325	19	44278551	Island	KCNN4
cg24518098	-0.0595063	0.0289937	0.0401318	-0.0986365	0.0241581	4.44651e-05	-0.0922154	0.028086	0.0010259	-0.00149117	0.000541361	0.00587845	-0.0206717	0.00581518	0.000378279	-0.000585366	0.000180711	0.00119847	1	2146288	S_Shore
cg16776035	-0.0240319	0.0117267	0.0404298	-0.00266076	0.0129877	0.837676	-0.0163302	0.013473	0.225488	-0.0003999	0.000226733	0.0777751	-0.000757393	0.00278654	0.785773	-7.12234e-05	8.80366e-05	0.418503	17	74542680	OpenSea
cg01435643	0.0804063	0.0392548	0.0405288	0.00940085	0.0327045	0.773769	0.0618644	0.0417014	0.137939	0.000742823	0.000716927	0.300146	-0.00217341	0.00826891	0.792673	0.000153037	0.000245049	0.532289	13	113689776	S_Shore	MCF2L
cg22266211	-0.0489074	0.0238938	0.040671	-0.0244446	0.0276864	0.377285	-0.0498842	0.0281949	0.0768498	-0.00120885	0.000452409	0.00753925	-0.0103695	0.00567407	0.0676202	-0.000326555	0.000168789	0.0530275	17	46662371	S_Shelf
cg03912703	-0.125806	0.0615733	0.041033	0.00767488	0.0494719	0.876714	-0.0438334	0.0625905	0.483727	-0.00206869	0.00106344	0.0517403	0.00660128	0.0116377	0.570555	2.85685e-05	0.000355475	0.935945	1	45279349	Island	BTBD19
cg00073460	-0.0808754	0.0395874	0.0410565	-0.0713977	0.0390914	0.0677857	-0.0841774	0.0434387	0.0526424	-0.00156918	0.000832947	0.0595803	-0.0130381	0.00925597	0.15895	-0.000591919	0.000278551	0.0335874	6	149806502	OpenSea	ZC3H12D
cg24924577	-0.0518406	0.025381	0.0411023	-0.0486292	0.0247904	0.0498074	-0.0614952	0.0288215	0.032871	-0.00094923	0.000524086	0.0701081	-0.0104996	0.0059575	0.0780002	-0.000329872	0.000191961	0.0857175	15	90735148	OpenSea	SEMA4B
cg18992688	-0.0700881	0.0343805	0.0414896	-0.00544343	0.0277287	0.844367	-0.0729136	0.0348522	0.0364313	-0.000795135	0.000564474	0.158944	0.00371186	0.00658836	0.573165	-0.000186468	0.000194996	0.338938	1	206223241	N_Shore	AVPR1B
cg22858500	-0.0418741	0.0205488	0.0415708	-0.0257513	0.0208831	0.21753	-0.0445924	0.0233702	0.0563798	-0.000330602	0.000412453	0.422812	-0.00592682	0.00491721	0.228079	-0.000181163	0.000145342	0.212597	10	18629006	OpenSea	CACNB2
cg08173263	-0.0864467	0.0424522	0.0417174	-0.0471247	0.044041	0.284611	-0.0800673	0.0468421	0.0873954	-0.00133645	0.00086112	0.120666	-0.00143407	0.00926734	0.877023	-0.000453347	0.000294344	0.123513	19	14276911	S_Shelf	LPHN1
cg09338136	-0.0399222	0.0196088	0.0417576	-0.0312886	0.0204381	0.125794	-0.0452724	0.0198864	0.0228132	-0.000925205	0.000373003	0.0131226	-0.00356088	0.0054355	0.512393	-0.000270541	0.000125696	0.03137	5	344057	Island	AHRR
cg10428938	-0.104287	0.051272	0.0419526	-0.032158	0.0539515	0.551138	-0.110354	0.0589588	0.061246	-0.0022701	0.0010167	0.025562	0.00045709	0.0114552	0.968171	-0.000619494	0.000358847	0.0842849	7	98990837	Island	ARPC1B
cg08787968	0.0586431	0.0288486	0.0420738	0.0354926	0.0314838	0.259604	0.0597017	0.0352245	0.0900959	0.00124976	0.000537345	0.0200286	0.0115736	0.00676608	0.0871663	0.000473248	0.000208911	0.0234937	11	32451777	N_Shore	WT1
cg04704634	-0.0462084	0.0227525	0.0422634	-0.0056646	0.022582	0.801934	-0.0351088	0.0245294	0.152347	-0.000755062	0.000427829	0.0775857	0.000960578	0.00555941	0.862821	-0.000193927	0.000153844	0.207473	5	131396204	OpenSea	IL3
cg19825856	-0.0636138	0.0314392	0.0430326	0.00724481	0.0290162	0.802834	-0.0493389	0.0322296	0.125804	-0.000680685	0.000623091	0.274643	0.00106466	0.00671395	0.874004	-9.86601e-05	0.000201707	0.624753	2	107501733	N_Shore	ST6GAL2
cg01290904	-0.0533754	0.0264313	0.0434461	-0.0340934	0.0276533	0.217619	-0.06658	0.031466	0.0343503	-0.000906896	0.000522787	0.0827883	-0.00899586	0.00578264	0.119787	-0.000315872	0.0001877	0.0924032	4	5708474	N_Shore	EVC2
cg25748521	-0.0482389	0.0238894	0.0434603	-0.0879565	0.0244314	0.000318048	-0.0750764	0.0254933	0.00323005	-0.000731129	0.00051474	0.155496	-0.0209801	0.00619644	0.000709632	-0.000460725	0.000175779	0.00876608	7	139366758	OpenSea	HIPK2
cg26707709	0.165829	0.0822036	0.0436653	0.234823	0.0779764	0.00259993	0.192254	0.0934179	0.0395902	0.00333166	0.00151691	0.0280673	0.0524393	0.0155387	0.000738793	0.00135646	0.000542659	0.0124316	2	241975756	Island	SNED1
cg20534585	0.0582319	0.0288903	0.0438393	0.0404483	0.0322697	0.210043	0.059524	0.0331609	0.0726531	0.000962144	0.000593673	0.10509	0.00291216	0.00819289	0.722253	0.000310975	0.000224588	0.166161	3	196373598	OpenSea	LRRC33
cg15871086	-0.0657234	0.0326078	0.0438445	-0.107022	0.0321163	0.000861281	-0.0790002	0.0388216	0.0418554	-0.00196853	0.000614869	0.00136689	-0.0258237	0.00642514	5.84049e-05	-0.00062572	0.000228111	0.00608703	18	56526595	N_Shelf
cg13917614	-0.0527974	0.0262853	0.0445768	-0.0492861	0.0253391	0.0517679	-0.0564148	0.0304366	0.0638082	-0.000698569	0.000520467	0.179532	-0.011723	0.00578987	0.0428933	-0.000316697	0.000185601	0.0879467	17	40125660	OpenSea	CNP
cg06214925	-0.0506901	0.0253491	0.045535	-0.0314266	0.0224135	0.160877	-0.062299	0.0259225	0.0162489	-0.000960674	0.000453325	0.0340758	-0.00770807	0.0049337	0.11821	-0.000357453	0.000146789	0.0148856	4	109092628	Island	LOC641518
cg02167201	-0.0366587	0.0183359	0.0455779	-0.029779	0.0144871	0.0398261	-0.0377017	0.0191454	0.0489263	-0.000596639	0.000291741	0.040845	-0.00775258	0.00330404	0.018956	-0.000259509	0.000104134	0.0127001	10	105209452	N_Shelf	CALHM2
cg08120831	-0.038632	0.0193293	0.045649	-0.00545541	0.0185585	0.76879	-0.030569	0.0218219	0.161261	-0.000225115	0.000405264	0.578568	0.00328781	0.00406282	0.418376	6.40273e-05	0.000143208	0.654809	12	122669186	S_Shore	LRRC43
cg16592596	-0.0505843	0.0253192	0.0457312	0.00934481	0.0222035	0.673849	-0.0261449	0.0278633	0.348077	-0.000468541	0.000517288	0.36506	0.00445185	0.0047167	0.345247	7.84504e-05	0.000169532	0.643546	17	79620347	OpenSea	PDE6G
cg24759108	-0.0372839	0.0186762	0.0458977	-0.014881	0.0161184	0.355885	-0.0372726	0.0190351	0.0502182	-0.000629733	0.000361716	0.0816903	-0.00114929	0.00349167	0.74204	-0.000147001	0.000111408	0.187009	10	126223401	OpenSea	LHPP
cg24714606	-0.031434	0.0157523	0.0459858	-0.0248206	0.0126127	0.0490788	-0.0374505	0.0172456	0.0298861	-0.000544421	0.000292262	0.0624922	-0.00435896	0.00265539	0.100683	-0.000140591	9.6981e-05	0.147148	13	98019621	OpenSea	MBNL2
cg24324354	-0.0576583	0.0289583	0.0464717	0.000282912	0.0249915	0.990968	-0.0392668	0.0323609	0.224975	-0.000588116	0.00054045	0.276508	-0.00188185	0.00542015	0.728445	-9.39646e-05	0.000180559	0.602779	12	58004248	Island	GEFT
cg18900812	-0.0711963	0.0357745	0.0465751	-0.0633102	0.0329464	0.0546547	-0.111902	0.0370353	0.00251523	-0.001469	0.000710471	0.0386738	-0.0116952	0.00774609	0.131091	-0.000690299	0.000239092	0.00388729	6	36646127	N_Shore	CDKN1A
cg10785537	-0.0304609	0.0153085	0.046612	-0.0183852	0.0152122	0.226825	-0.025291	0.0164034	0.123119	-0.000769568	0.000310235	0.0131163	-0.00414264	0.00371288	0.264529	-0.000202941	0.000108518	0.0614688	2	74603226	OpenSea	DCTN1
cg11660018	-0.0398649	0.0200491	0.0467713	-0.00317621	0.0181507	0.861087	-0.0318132	0.0210946	0.131524	-0.000812886	0.000393644	0.0389204	-0.00578672	0.00426815	0.175165	-0.000206339	0.000139066	0.137875	11	86510915	N_Shore	PRSS23
cg00485194	-0.0856235	0.0431124	0.0470278	-0.0226033	0.0479595	0.637426	-0.0996373	0.0536436	0.063255	-0.00126531	0.000952147	0.18388	-0.00805766	0.0102142	0.430189	-0.000374181	0.000331024	0.258319	3	21792684	OpenSea	ZNF385D
cg26405020	-0.0385875	0.0194819	0.047627	-0.0166691	0.0171043	0.329782	-0.0321661	0.0204149	0.115113	-0.00026777	0.000381586	0.482847	0.000412605	0.00411511	0.920133	3.35575e-05	0.000134354	0.802766	15	91427363	N_Shore	FES
cg22601421	-0.0596551	0.0301538	0.0478882	-0.0160301	0.0279418	0.566173	-0.0523173	0.0323793	0.106145	-0.000134434	0.000624674	0.829606	-0.00127435	0.00642501	0.842777	3.94542e-05	0.000211015	0.851681	4	40632299	Island	RBM47
cg17323704	-0.0485625	0.0245729	0.0481254	-0.0357544	0.0282177	0.205123	-0.057159	0.029593	0.0534209	-0.000917196	0.000518749	0.0770456	-0.00852932	0.00593921	0.150973	-0.000295374	0.000189745	0.119545	3	127391632	Island	ABTB1;PODXL2
cg05914034	-0.0657479	0.0332911	0.0482753	-0.02997	0.0283153	0.289856	-0.0761529	0.0360172	0.0344856	-0.00131014	0.000610883	0.0319792	-0.00283302	0.00671444	0.673076	-0.000422431	0.000220358	0.0552347	7	5528179	Island	FBXL18
cg10835286	0.0859269	0.0435939	0.0487151	0.0435223	0.0417733	0.297472	0.0968065	0.0469137	0.0390653	0.000626014	0.00086191	0.467648	0.00158135	0.00961087	0.869308	0.000330765	0.000330628	0.31711	2	66657913	N_Shelf
cg23845009	-0.0400277	0.0203079	0.0487191	-0.030739	0.0170688	0.0717216	-0.0460473	0.0216938	0.0337875	-0.00072627	0.000399564	0.0691167	-0.00649867	0.00353339	0.0658837	-0.000271701	0.000125067	0.029823	11	34323678	OpenSea	ABTB2
cg13541527	0.146169	0.0742138	0.0488875	0.139487	0.0768493	0.0695134	0.216983	0.0690876	0.00168548	0.00140652	0.00150062	0.348609	0.028322	0.0194295	0.144928	0.000765322	0.000488898	0.117489	6	31804078	S_Shore	C6orf48;SNORD52
cg24715735	-0.045362	0.0230395	0.048967	-0.0304066	0.0203568	0.135258	-0.0523759	0.0256519	0.041172	-0.000406064	0.000493161	0.410287	-0.00417825	0.00464121	0.367987	-8.89122e-05	0.000166394	0.593102	19	35531403	N_Shore	HPN
cg25292882	-0.0756194	0.0384219	0.0490527	-0.0715528	0.0381182	0.0605002	-0.0736322	0.0415798	0.0765836	-0.00171246	0.000740551	0.0207546	-0.00777446	0.00994295	0.434269	-0.000397686	0.000267332	0.136854	15	39431467	OpenSea
cg10255761	-0.0437885	0.0222575	0.0491422	-0.0292889	0.0237546	0.217584	-0.0381153	0.0240166	0.112504	-0.000878113	0.000461415	0.0570294	-0.0043917	0.00582738	0.451069	-0.000125454	0.000160522	0.434485	3	49210029	S_Shore	KLHDC8B
cg04095045	-0.0517433	0.0263061	0.049187	-0.017927	0.0237893	0.451104	-0.0432379	0.0282593	0.126006	-0.000409896	0.000511721	0.423123	-0.00189579	0.00561029	0.735429	-6.71025e-05	0.000181896	0.712197	1	24882199	OpenSea	C1orf130
cg05221370	-0.0565345	0.0288389	0.0499542	-0.030474	0.0320455	0.341625	-0.0670436	0.0360577	0.0629788	-0.00115231	0.000664216	0.0827694	-0.00489533	0.00729832	0.502381	-0.000342417	0.000232724	0.141198	7	110738836	OpenSea	LRRN3;IMMP2L
cg25318189	-0.0299936	0.0153191	0.0502398	0.00555461	0.0130559	0.67051	-0.0256216	0.014962	0.0868152	-0.000470125	0.000282911	0.0965644	0.00447928	0.00281196	0.111174	-4.44784e-05	9.52523e-05	0.640533	7	2800436	N_Shelf	GNA12
cg25658983	-0.0576269	0.029457	0.050429	-0.0486628	0.0286718	0.0896525	-0.0772665	0.0341712	0.0237493	-0.000899241	0.000588701	0.126637	-0.0106842	0.00675796	0.113884	-0.000303776	0.000221031	0.16933	13	46426026	OpenSea	SIAH3
cg05824218	-0.027823	0.0142341	0.0506221	-0.0125924	0.0145849	0.387926	-0.0291902	0.0158487	0.0655036	-0.000461624	0.000293819	0.116155	0.000635655	0.00317286	0.841214	-7.73354e-05	9.92826e-05	0.436014	17	38499096	S_Shore	RARA
cg10508317	-0.0816917	0.0418089	0.0507091	-0.0956075	0.0400468	0.0169682	-0.130884	0.0465256	0.00490566	-0.00128678	0.000793708	0.10497	-0.0201211	0.00793605	0.0112318	-0.000614959	0.000294854	0.0370112	17	76355146	Island	SOCS3
cg02005758	-0.0442013	0.0226503	0.0510015	-0.0386549	0.0229876	0.0926557	-0.0451159	0.0244086	0.0645509	-0.000707479	0.000434492	0.103464	-0.00982932	0.0058158	0.0910076	-0.000238759	0.000146411	0.102945	3	128454730	OpenSea	RAB7A
cg18503679	-0.126626	0.0650562	0.0516054	-0.0860027	0.0685767	0.209802	-0.163353	0.083568	0.0506147	-0.00178288	0.00130819	0.172927	-0.0205798	0.0137196	0.133605	-0.000834712	0.000469541	0.0754502	3	21792543	OpenSea	ZNF385D
cg00501876	-0.0322471	0.0165845	0.0518465	-0.027989	0.013304	0.0353961	-0.0382271	0.0174211	0.0282142	-0.000564731	0.000284369	0.0470434	-0.00509371	0.00275247	0.0642281	-0.000220558	9.81631e-05	0.0246491	3	39193251	N_Shore	CSRNP1
cg05483571	-0.075821	0.0390287	0.0520526	-0.0654846	0.0361601	0.0701468	-0.0945571	0.0422954	0.0253757	-0.000943857	0.000750612	0.208591	-0.023848	0.00866415	0.00591435	-0.000437767	0.000278047	0.115386	17	77901224	Island
cg03280235	-0.0341145	0.0175683	0.0521585	-0.03186	0.0164643	0.0529779	-0.0416968	0.0201537	0.0385519	-0.000708213	0.000374362	0.0585192	-0.00469631	0.00374975	0.210412	-0.000280436	0.000130676	0.031869	6	32158953	OpenSea	PBX2;GPSM3
cg19758448	-0.0647623	0.0333779	0.052346	-0.012607	0.030468	0.679036	-0.0370463	0.037087	0.317841	-0.00158075	0.00061305	0.00992297	-0.00185975	0.00581891	0.749268	-0.000325792	0.000194909	0.0946206	17	37828296	S_Shelf	PGAP3
cg23046844	-0.0274465	0.0141512	0.0524388	0.00052117	0.0148706	0.972042	-0.0222131	0.0161923	0.170115	-0.000279956	0.00026781	0.295859	0.000157722	0.00359126	0.96497	-2.69578e-05	9.80297e-05	0.783319	10	102322911	S_Shore
cg22705225	-0.0328569	0.0169415	0.0524484	-0.00578863	0.0179318	0.746836	-0.0273917	0.0181023	0.130238	-0.000649783	0.000351295	0.06436	-0.0028504	0.00419617	0.496956	-0.000122697	0.000125962	0.330016	5	31640216	S_Shore
cg01138448	0.0480321	0.0247688	0.0524746	0.0420349	0.0246532	0.0881856	0.0528537	0.0292225	0.0705038	0.000776965	0.000497076	0.118036	0.00332912	0.00615734	0.588732	0.00019078	0.000186378	0.306016	15	45028595	OpenSea	TRIM69
cg16269733	-0.0763622	0.0394078	0.0526544	7.32818e-05	0.0359861	0.998375	-0.0515768	0.0434279	0.234975	-0.00129849	0.000704872	0.0654505	-0.00430199	0.00735652	0.558692	-0.000227628	0.000247571	0.357862	1	156616804	Island	BCAN
cg18394567	-0.0298663	0.0154211	0.0527799	-0.017903	0.016474	0.27715	-0.0280199	0.0179236	0.117982	-0.000815051	0.000316783	0.010085	-0.00270252	0.00415166	0.515079	-0.000204738	0.000115158	0.0754224	17	2758375	S_Shore	RAP1GAP2
cg24212377	-0.0236172	0.012213	0.0531409	-0.00206198	0.0132593	0.876417	-0.00993531	0.0139708	0.476993	-0.000352573	0.000264276	0.182169	0.000593122	0.00291914	0.838991	-4.5388e-05	9.32835e-05	0.626571	11	73110989	OpenSea
cg22650458	-0.0419163	0.0216995	0.0533995	0.0152065	0.0185579	0.412551	-0.0168006	0.0223723	0.45268	-0.000143774	0.000391309	0.713307	0.00607946	0.00436861	0.164036	0.000160028	0.000139599	0.251656	7	30188720	OpenSea	C7orf41
cg13443605	0.0621924	0.032197	0.0534061	0.0268614	0.0335622	0.423509	0.0570553	0.0384231	0.137564	0.000852123	0.00062449	0.172407	0.014859	0.00606016	0.01421	0.000431733	0.000202217	0.0327608	17	14207036	Island	HS3ST3B1;MGC12916
cg21869609	0.123107	0.063823	0.053746	0.0840107	0.055639	0.131063	0.107794	0.0715864	0.132121	0.00185024	0.00120752	0.125456	0.0178749	0.0129988	0.169093	0.000735435	0.000435959	0.0916156	19	2291613	Island	LINGO3
cg00041989	-0.0342796	0.0177878	0.0539614	-0.0274657	0.0197723	0.164802	-0.0467229	0.0196615	0.017484	-0.00033786	0.00034344	0.325236	-0.00407748	0.00458515	0.373853	-0.000155711	0.000132098	0.238499	17	55828038	OpenSea
cg23059461	-0.0481144	0.0249987	0.05427	-0.0178953	0.0259958	0.491207	-0.0382921	0.0277517	0.167645	-0.000838107	0.000549539	0.127232	-0.00391975	0.00546802	0.473467	-0.000241893	0.000180874	0.181105	10	72362694	S_Shelf	PRF1
cg03473042	0.0379335	0.019735	0.0545881	0.0154225	0.0195782	0.430849	0.0470163	0.0229125	0.0401703	0.000604342	0.000422278	0.152388	0.00105244	0.00407421	0.796161	0.000203713	0.00015579	0.191006	9	137000014	N_Shore	WDR5
cg22582113	0.056124	0.0291999	0.054598	0.053927	0.0270375	0.0460947	0.0518594	0.0315791	0.100548	0.00104273	0.000600634	0.0825569	0.0131686	0.00636572	0.038576	0.0003269	0.000210954	0.121231	9	130742348	N_Shore	FAM102A
cg10580293	-0.0816485	0.0425742	0.0551375	-0.0664908	0.0389044	0.087436	-0.110563	0.049159	0.0245067	-0.00173406	0.000805605	0.0313584	-0.0182863	0.00808883	0.0237787	-0.000738776	0.000282579	0.00893822	7	29605897	Island	PRR15
cg02556393	-0.0439706	0.0229752	0.0556427	-0.000565032	0.0227983	0.980227	-0.0427699	0.0245316	0.0812532	-0.000644563	0.00046126	0.162294	-0.00221062	0.00487183	0.650005	-0.000176716	0.000156932	0.260139	3	168866705	N_Shore	MECOM
cg23925513	-0.0379659	0.0198474	0.0557627	-0.0268041	0.0147618	0.069406	-0.0435556	0.0188139	0.0206089	-0.000527335	0.000396221	0.183218	-0.00347936	0.00316231	0.271219	-0.000116589	0.000123073	0.343478	17	6923526	N_Shore
cg03935116	-0.0450213	0.0235796	0.0562194	-0.0137906	0.0242407	0.569421	-0.0509999	0.0277229	0.0658219	-0.000902509	0.000450926	0.0453432	-0.00442435	0.00564511	0.433187	-0.000271677	0.000163596	0.0967819	12	31476565	N_Shore	FAM60A;FLJ13224
cg02442900	-0.0583227	0.0305584	0.0563179	-0.0910971	0.0280273	0.00115282	-0.0707636	0.0331107	0.0325834	-0.0016035	0.000546218	0.00332858	-0.0185658	0.00548112	0.000706022	-0.000506856	0.000189518	0.00748543	2	234296642	OpenSea	DGKD
cg21337881	-0.0335197	0.0175723	0.0564522	-0.0166268	0.0162206	0.305343	-0.0308859	0.0192355	0.108346	-0.000495416	0.00034865	0.15533	-0.00540917	0.0039609	0.172052	-0.000120483	0.000124157	0.331844	17	5138645	OpenSea	C17orf87
cg03812323	0.0452801	0.0237451	0.0565303	0.046409	0.0236882	0.0500935	0.0511191	0.0275295	0.0633277	0.00101299	0.000487882	0.0378657	0.0104814	0.00489972	0.0324203	0.000299596	0.000183326	0.102212	6	32116106	N_Shore
cg26756208	-0.0506156	0.0265586	0.056675	-0.0502333	0.0267153	0.0600649	-0.0727757	0.0287376	0.0113276	-0.000746486	0.000500715	0.136004	-0.00715656	0.0063302	0.258247	-0.000351345	0.000170886	0.0397809	10	102414910	Island
cg12275060	-0.107267	0.0563034	0.0567587	0.0056543	0.0494986	0.909054	-0.0320252	0.06014	0.594372	-0.00183229	0.000985861	0.0630883	0.0036974	0.0115211	0.748268	2.5798e-05	0.000348656	0.941016	1	45279329	Island	BTBD19
cg00063111	0.0735952	0.0386786	0.0570746	0.044214	0.0354982	0.212938	0.0825969	0.0405555	0.0416861	0.000348633	0.000759189	0.646078	0.00684831	0.00764713	0.370499	0.000212232	0.000248447	0.392977	3	39448952	S_Shore	SNORA6;RPSA
cg23756272	-0.0383247	0.0201428	0.057086	-0.0280159	0.0212678	0.18774	-0.0333028	0.0223017	0.135362	-0.00112674	0.000405442	0.00545191	-0.00792292	0.00519331	0.127109	-0.000320608	0.000146627	0.0287751	18	60904418	OpenSea	BCL2
cg04543273	-0.0193027	0.0101457	0.0570996	0.00301579	0.0120942	0.803084	-0.012926	0.0120481	0.283332	-0.000215045	0.000201097	0.284907	-0.000905302	0.0025718	0.72483	-2.68411e-05	7.77232e-05	0.729837	5	176758413	N_Shore
cg23716141	-0.0419433	0.022058	0.057236	-0.0538476	0.0206882	0.00924628	-0.0603593	0.0230613	0.00886175	-0.000673847	0.000413922	0.103534	-0.00761926	0.00450329	0.0906586	-0.000329427	0.000139465	0.018173	17	75360477	OpenSea	45544
cg09006159	-0.0267233	0.0140571	0.0572947	-0.0116874	0.0131906	0.375595	-0.0285172	0.0158839	0.0725983	-0.000324089	0.000256523	0.206448	-0.00329471	0.00285603	0.248665	-0.000143299	9.90619e-05	0.14802	2	98329811	OpenSea	ZAP70
cg07705835	-0.0234092	0.0123146	0.0573109	-0.00311345	0.0121855	0.798334	-0.0220313	0.0127562	0.08415	-0.000359861	0.000261533	0.168831	-0.00154172	0.00322683	0.632807	-6.06341e-05	8.9017e-05	0.495775	3	9959128	S_Shore	IL17RC
cg18747408	-0.0460058	0.0242161	0.0574588	-0.00588627	0.024666	0.811386	-0.056178	0.0271148	0.0382786	-0.000531295	0.000528839	0.315068	0.00262124	0.00531623	0.621968	-0.000170834	0.000182196	0.348429	10	130841097	OpenSea
cg18633600	-0.0442072	0.0232702	0.0574675	-0.00847501	0.0211925	0.689225	-0.0403766	0.0263351	0.125231	-0.000408186	0.00043332	0.346194	0.00060334	0.00477003	0.899348	-7.7141e-05	0.0001474	0.600734	12	1940452	OpenSea	LRTM2;CACNA2D4
cg02003184	-0.0387524	0.0203991	0.0574705	-0.0199044	0.0204612	0.330659	-0.050942	0.0222935	0.0223095	-0.000880919	0.000361995	0.0149531	-0.00611583	0.00441114	0.165609	-0.000349917	0.000130242	0.00721715	19	51324465	S_Shelf	KLK1
cg07339236	-0.0610831	0.03216	0.0575188	-0.0837484	0.0288604	0.00370975	-0.0912261	0.0336266	0.0066695	-0.00137029	0.000606025	0.0237523	-0.022704	0.00647137	0.00045084	-0.000528602	0.000213691	0.0133732	20	50312490	OpenSea	ATP9A
cg02560388	-0.0445708	0.0234671	0.0575264	0.00873106	0.0213119	0.682041	-0.0315511	0.0265196	0.234154	-0.000670807	0.000466805	0.150713	0.000420491	0.00501336	0.933157	-0.00011377	0.000163176	0.485665	2	11969958	OpenSea
cg07573872	-0.0507935	0.0267482	0.0575707	-0.023871	0.0199278	0.230965	-0.0477495	0.0270744	0.0777928	-0.000928435	0.000482581	0.0543676	-0.00977269	0.00465626	0.0358321	-0.0002554	0.000167334	0.126938	19	1126342	S_Shelf	SBNO2
cg06439889	-0.0387009	0.0204067	0.0578964	-0.0255281	0.0189555	0.178064	-0.0281998	0.0228118	0.216388	-0.000837107	0.000385084	0.0297181	-0.00502135	0.0037658	0.182398	-0.000217391	0.000134589	0.106263	6	72077399	OpenSea
cg03636183	-0.0477268	0.0251733	0.0579701	-0.0605932	0.0243079	0.012676	-0.0589967	0.0277921	0.0337715	-0.00106426	0.000572976	0.0632512	-0.0177293	0.00668767	0.00802452	-0.000383047	0.000208766	0.0665332	19	17000585	N_Shore	F2RL3
cg08587504	-0.0358495	0.0189405	0.0583923	-0.0325733	0.015436	0.0348402	-0.0396648	0.0205192	0.0532286	-0.000764459	0.000314205	0.0149746	-0.00611103	0.00330598	0.0645329	-0.000227918	0.000114081	0.0457323	20	34639686	S_Shore	LOC647979
cg27405731	-0.0433964	0.0229593	0.0587386	0.00495021	0.0207675	0.811599	-0.0451098	0.0247525	0.0683894	-0.000412456	0.000455815	0.365531	0.00208966	0.00418522	0.617571	-4.10653e-05	0.000154112	0.789882	7	101571203	OpenSea	CUX1
cg14292572	-0.0386021	0.0204306	0.0588344	-0.0382705	0.0178763	0.032286	-0.0477921	0.0230748	0.0383421	-0.000527979	0.000375259	0.159435	-0.00816978	0.00364319	0.0249304	-0.000235495	0.000126986	0.0636688	12	67665055	S_Shore	CAND1
cg17690322	-0.0311201	0.0164924	0.0591695	-0.0124362	0.0138732	0.370031	-0.0284727	0.0176409	0.106525	-0.000611623	0.000325138	0.0599558	-0.0038833	0.00348238	0.264795	-0.000217147	0.000107197	0.0427963	11	67206434	S_Shelf	CORO1B;PTPRCAP
cg20469744	-0.0380203	0.0202053	0.0598771	-0.0334295	0.0193037	0.0833149	-0.0507607	0.0219247	0.0206008	-0.000479492	0.000390134	0.219056	-0.00343168	0.0039949	0.390332	-0.000185575	0.000139026	0.181935	13	43949447	OpenSea	ENOX1
cg01692968	-0.051028	0.027134	0.0600276	-0.0469187	0.0245416	0.0559018	-0.0638055	0.0284233	0.0247787	-0.000520399	0.000612216	0.39531	-0.00721577	0.00663934	0.277116	-0.00013698	0.000224914	0.542503	9	108005349	N_Shore
cg09448652	-0.0386059	0.0205731	0.0605838	-0.023327	0.0215976	0.280109	-0.0425817	0.0250492	0.0891451	-0.000792197	0.00042847	0.0644727	-0.00918208	0.00538161	0.0879718	-0.000319023	0.00016111	0.0476857	11	62621367	N_Shore	SNORD30;SNORD22;SNORD31;SNHG1
cg09469355	-0.0432159	0.0230487	0.0607958	-0.0618419	0.0210413	0.0032919	-0.0526843	0.024783	0.0335176	-0.0012325	0.000443122	0.00541267	-0.0160205	0.00537923	0.00289933	-0.000406191	0.000166165	0.0145049	1	2161886	S_Shore	SKI
cg00010445	-0.0382523	0.0204042	0.0608304	-0.0165025	0.01714	0.335646	-0.0350105	0.0217123	0.106859	-0.000302257	0.000383266	0.430325	0.000620735	0.00389019	0.873225	-1.67863e-05	0.000129023	0.896485	19	14089630	Island	RFX1
cg27409015	-0.0361072	0.0192633	0.0608754	-0.00752254	0.0202405	0.710148	-0.0302776	0.0221293	0.171245	-0.000341321	0.000404872	0.399209	0.00153048	0.00457793	0.73814	5.82629e-06	0.000142683	0.967428	2	158114424	OpenSea	GALNT5
cg00124004	-0.030688	0.0163852	0.0610802	-0.0103657	0.0137265	0.450152	-0.02958	0.0152462	0.0523598	-0.000583831	0.000328711	0.0757129	-0.00262092	0.00285646	0.35886	-0.000111504	8.90128e-05	0.210323	8	87527257	Island	CPNE3
cg19459791	-0.0662373	0.0353863	0.0612291	-0.00610537	0.0392012	0.876234	-0.0432763	0.0370551	0.242851	-0.0009759	0.000685717	0.154683	-0.000974102	0.0102118	0.924005	-0.000194887	0.000248536	0.432958	15	65363022	S_Shelf
cg01899620	0.0828612	0.0442698	0.0612438	-0.00918251	0.0355361	0.796099	0.0343381	0.0454961	0.4504	0.000925776	0.000838952	0.269814	-0.00472097	0.00851523	0.579295	5.84018e-05	0.000278819	0.834088	13	113689422	S_Shore	MCF2L
cg24939196	-0.0554102	0.029622	0.0614039	-0.00645556	0.0325109	0.842602	-0.0481633	0.0360102	0.181062	-0.000540673	0.000595702	0.364077	-0.00897722	0.00837734	0.283896	-0.000194174	0.00023585	0.410341	6	169588809	OpenSea
cg04656070	-0.0469429	0.0251019	0.0614708	0.00413947	0.0218277	0.849589	-0.027909	0.0273885	0.308201	-0.000343286	0.000511903	0.50247	0.00425007	0.00576097	0.460675	7.851e-05	0.000174857	0.653434	8	116661063	S_Shore	TRPS1
cg01901332	-0.049005	0.026232	0.0617433	-0.0345252	0.0257244	0.179557	-0.0470413	0.0280034	0.0929881	-0.00100096	0.000538073	0.0628488	-0.00650799	0.00650808	0.317318	-0.000258982	0.000186626	0.165226	11	75031054	OpenSea	ARRB1
cg00574379	-0.0431904	0.0231482	0.0620666	-0.0321585	0.0239786	0.179877	-0.0402254	0.0275135	0.143733	-0.000740369	0.000447842	0.0982918	-0.00735669	0.00498211	0.139777	-0.000243435	0.000168628	0.148845	7	38344455	OpenSea
cg11198596	-0.0439016	0.0235792	0.0626205	-0.0100297	0.0260213	0.699909	-0.0233918	0.0266937	0.380865	-0.000852808	0.000455203	0.0610039	0.00250627	0.00598788	0.67554	-8.57185e-05	0.000163901	0.600982	3	66548117	N_Shelf	LRIG1
cg06672753	-0.0403645	0.0217311	0.0632463	0.000972839	0.0244695	0.968287	-0.0327136	0.0255858	0.201044	-0.000204583	0.000474108	0.666096	0.00536903	0.00607595	0.376884	3.77703e-05	0.000178396	0.832324	19	35531990	Island	HPN
cg02405476	-0.0413541	0.0222951	0.0636181	-0.0187697	0.0200155	0.348369	-0.0342118	0.0243298	0.159673	-0.000622499	0.000415584	0.134162	-0.00310432	0.00475551	0.513896	-0.000107087	0.000151013	0.478248	20	44441818	S_Shore	UBE2C
cg26657675	-0.0302635	0.016321	0.0637003	-0.060165	0.0141129	2.01593e-05	-0.046478	0.0183907	0.011496	-0.000359975	0.000300204	0.230488	-0.0111911	0.00375283	0.00286333	-0.000196483	0.000112831	0.0816166	16	85575407	OpenSea
cg04583842	-0.0391181	0.0211285	0.0641068	-0.0421283	0.0193499	0.0294669	-0.0469223	0.0242132	0.0526373	-0.000554898	0.000382537	0.146899	-0.00923476	0.00430072	0.0317728	-0.000221179	0.000143048	0.122058	16	88103117	S_Shore	BANP
cg13289827	-0.03322	0.0179436	0.0641182	-0.00144399	0.0165993	0.930679	-0.0233795	0.0197675	0.236919	-0.00044445	0.000352877	0.207848	0.000386375	0.00424457	0.92747	-3.37548e-05	0.000125356	0.787721	10	134752472	N_Shelf	C10orf93
cg12901451	-0.0503086	0.0271828	0.0642056	-0.0713524	0.0262701	0.00660549	-0.0778241	0.0299288	0.00931395	-0.000945778	0.000531528	0.0751812	-0.0143214	0.00596179	0.0162966	-0.000404687	0.000205338	0.0487426	23	48620161	OpenSea	GLOD5
cg23374700	-0.0521148	0.0281714	0.0643252	-0.0475783	0.0307646	0.121977	-0.0857129	0.0323499	0.00805984	-0.00122697	0.000529458	0.020482	-0.014092	0.00633716	0.0261677	-0.000533725	0.000202093	0.00826654	18	78005593	S_Shore	PARD6G
cg16779839	0.0648365	0.0351169	0.064848	0.0456915	0.0350041	0.191784	0.0740955	0.041096	0.0713901	0.000679218	0.000719259	0.345001	0.00461062	0.00767022	0.547769	0.000356529	0.000263772	0.176485	17	79374327	Island	BAHCC1
cg26574777	-0.0968442	0.0524737	0.0649537	-0.0396163	0.0481528	0.410667	-0.0870916	0.0588301	0.138768	-0.00231355	0.0009113	0.0111255	-0.0170679	0.011747	0.146234	-0.00063649	0.000344555	0.0647068	13	100927476	OpenSea	PCCA
cg24109116	-0.0364413	0.0197566	0.0651088	-0.0148989	0.0181325	0.411265	-0.044481	0.0206519	0.0312521	-0.000427803	0.000373223	0.251697	0.000749112	0.00418109	0.857807	-0.000128874	0.000128888	0.317365	7	99725975	S_Shore	MBLAC1
cg06260709	-0.0631752	0.034251	0.0651138	-0.0343557	0.0249744	0.168935	-0.0587533	0.0339373	0.0834106	-0.00137743	0.00061346	0.0247457	-0.00738152	0.0055969	0.187217	-0.000392344	0.000193483	0.0425815	20	48626621	Island
cg24838345	-0.078233	0.0424269	0.065191	0.0104983	0.0411109	0.798442	-0.0442378	0.0474861	0.351546	-0.001182	0.000764535	0.122095	0.00277428	0.0097758	0.776571	8.33508e-06	0.000283038	0.976507	8	125737353	N_Shelf	MTSS1
cg16651552	-0.0255413	0.0138618	0.0653923	0.000504263	0.0160333	0.97491	-0.0161599	0.0159043	0.309596	-0.000459602	0.000288759	0.111464	0.0011558	0.00383769	0.763284	-5.91109e-05	0.000103458	0.56776	5	483546	S_Shore	SLC9A3
cg14852355	-0.0415489	0.0225552	0.0654606	0.00145983	0.0199163	0.941569	-0.0251304	0.0227928	0.270219	-0.000564482	0.00040888	0.167415	0.000179932	0.0050396	0.971519	-6.64532e-05	0.000137166	0.628051	15	74238744	OpenSea	LOXL1
cg24856658	-0.0525468	0.0285438	0.0656338	-0.0306415	0.0252501	0.224932	-0.0381693	0.0296897	0.19858	-0.00102505	0.000560066	0.0672147	-0.00205423	0.00595004	0.729909	-0.000166846	0.000181492	0.357939	5	78533917	S_Shore	JMY
cg15601164	-0.0367615	0.0199729	0.0656849	-0.000502014	0.0183867	0.978218	-0.0201011	0.0215681	0.351345	-0.000251217	0.000414608	0.544571	0.00569902	0.00429075	0.184109	0.000101832	0.000129318	0.431018	10	130832336	OpenSea
cg04315923	-0.0394061	0.0214606	0.0663275	-0.0498883	0.0237926	0.0360114	-0.0389664	0.0257254	0.129847	-0.000881713	0.000486881	0.0701499	-0.0105154	0.00616038	0.0878341	-0.000304985	0.000183564	0.0966203	16	29634191	OpenSea
cg26751513	-0.0459634	0.0250562	0.066593	-0.0491811	0.0207669	0.0178725	-0.068136	0.0262546	0.00945347	-0.000759218	0.000474781	0.1098	-0.00708858	0.00456039	0.120094	-0.000380345	0.000155036	0.0141567	16	1542910	N_Shore	TELO2
cg16556677	0.0688638	0.0375543	0.0666966	0.0108756	0.0367761	0.767441	0.0581884	0.0403417	0.149193	0.00087403	0.000758563	0.249231	0.0042486	0.00894457	0.634793	0.000216966	0.000247151	0.380015	11	2722401	S_Shore	KCNQ1OT1;KCNQ1
cg15417798	-0.0650314	0.0354879	0.0668777	-0.0185425	0.038205	0.627435	-0.0692032	0.0439031	0.114963	-0.00117427	0.000621162	0.0586992	-0.00917512	0.0076004	0.227359	-0.000447396	0.000237733	0.0598462	19	14260651	N_Shore	LPHN1
cg07932199	-0.0339461	0.0185406	0.0671144	-0.0120104	0.0187591	0.522013	-0.0359142	0.0201467	0.0746457	-0.000376885	0.000357643	0.291973	-0.00154764	0.00419445	0.712147	-6.97349e-05	0.000122993	0.570726	12	112008034	OpenSea	ATXN2
cg02224369	-0.0442559	0.0241815	0.067226	-0.030702	0.0223895	0.170292	-0.0508089	0.0252491	0.0441878	-0.00066078	0.00044541	0.137933	-0.0057463	0.00516021	0.26546	-0.000154154	0.000154239	0.317578	11	33758529	S_Shore	CD59
cg16119613	-0.0496972	0.0271784	0.0674664	-0.0332043	0.0259203	0.200188	-0.0642121	0.0285341	0.0244259	-0.000439675	0.000490034	0.369595	-0.00551594	0.00575733	0.338026	-0.000172983	0.000186052	0.352498	12	127762762	N_Shelf
cg20006825	-0.0385552	0.0210986	0.0676424	-0.0152217	0.0198755	0.443764	-0.0397192	0.0221007	0.0723053	-0.000567855	0.00040944	0.16547	0.000313496	0.0046674	0.946449	-0.00014484	0.000135385	0.284692	12	6874964	N_Shore	PTMS
cg10403394	-0.0460572	0.0252097	0.0677047	-0.00595876	0.0248086	0.810183	-0.0390898	0.0275335	0.15569	-0.000568692	0.000524894	0.278613	-0.000283667	0.00591376	0.961742	-4.33418e-05	0.00019052	0.820041	15	63349192	OpenSea	TPM1
cg23606396	-0.0419202	0.0229818	0.0681431	-0.0017773	0.0205582	0.931107	-0.0289118	0.0256953	0.260515	-0.000543588	0.00045829	0.235573	-0.00403301	0.00441649	0.361153	-0.000193266	0.00015307	0.206735	6	29717917	S_Shore	LOC285830
cg14837598	-0.0562934	0.0308653	0.068176	-0.085635	0.0291755	0.0033337	-0.074859	0.033523	0.0255449	-0.0015337	0.0006196	0.0133122	-0.0197816	0.00631057	0.0017204	-0.000605043	0.00020504	0.00316894	8	21916635	S_Shelf	EPB49
cg20146909	-0.0468339	0.025685	0.0682438	-0.0389761	0.0274413	0.155507	-0.0551787	0.0294444	0.0609308	-0.000721199	0.000574242	0.209147	-0.00155813	0.00786422	0.842944	-0.000194889	0.000222766	0.38165	1	90289611	S_Shelf	LRRC8D
cg00281776	-0.106023	0.0582254	0.0686222	-0.121672	0.0535594	0.0231029	-0.102529	0.0667856	0.124735	-0.0024344	0.00104247	0.0195313	-0.0290653	0.0106366	0.00628433	-0.000647788	0.000366638	0.0772562	2	209224225	N_Shore
cg06951627	-0.0498715	0.0274455	0.0692006	-0.047639	0.0282782	0.0920553	-0.0663489	0.0326614	0.0422129	-0.00119067	0.000512586	0.0201861	-0.00847588	0.00588906	0.150078	-0.000421854	0.000185842	0.0232096	6	26196580	N_Shore
cg02366772	-0.0338983	0.0186575	0.069237	-0.00879305	0.0194525	0.651249	-0.0340841	0.0210262	0.105011	-0.000632595	0.000372037	0.0890641	-0.0029312	0.00420729	0.485994	-0.000157303	0.000132995	0.236898	7	105662809	OpenSea	FLJ23834
cg21322436	-0.0315185	0.0173736	0.0696536	-0.0196595	0.0138068	0.154475	-0.0387874	0.018463	0.035657	-0.000749541	0.000304083	0.0137044	-0.00610724	0.00319108	0.0556397	-0.000253847	0.000108596	0.0194119	7	145812842	N_Shore	CNTNAP2
cg02376827	-0.0476844	0.0263119	0.0699438	-0.0115779	0.0287269	0.686925	-0.047344	0.0299382	0.113788	-0.000963705	0.000556585	0.0833697	-0.00589098	0.0071331	0.408881	-0.000410618	0.000204209	0.0443499	17	1961510	Island	HIC1
cg01782024	-0.0329563	0.0181932	0.0700689	-0.031082	0.0178847	0.0822274	-0.0393527	0.0218316	0.0714578	-0.000465177	0.00031604	0.141051	-0.0073056	0.00383675	0.0568958	-0.000235777	0.000123029	0.0553098	1	91989267	OpenSea	CDC7
cg27025995	-0.0581923	0.0321525	0.0703139	-0.0117113	0.0314076	0.709236	-0.060688	0.036943	0.100435	-0.000915859	0.000620869	0.140179	0.00239967	0.00699938	0.731718	-0.000169128	0.000221543	0.44522	8	139926236	OpenSea	COL22A1
cg00741986	-0.0323497	0.0178771	0.0703634	-0.0240066	0.0161178	0.13637	-0.0451916	0.0203383	0.0262841	-0.000582447	0.000383171	0.128494	-0.0105229	0.00452618	0.0200773	-0.000337391	0.000135935	0.0130645	4	2748332	OpenSea	TNIP2
cg06649191	-0.0548082	0.0303033	0.0705052	0.0130853	0.0278236	0.638144	-0.0330935	0.0333843	0.321544	-0.000526528	0.000565812	0.352076	0.00543723	0.00573366	0.342977	9.85253e-06	0.000184751	0.95747	17	42908211	S_Shore	GJC1
cg26062856	-0.0293373	0.0162382	0.0708111	-0.0179323	0.0151309	0.23596	-0.0380799	0.0182383	0.0368057	-0.000421986	0.000320787	0.188351	-0.00650253	0.00397421	0.101802	-0.000210854	0.000121695	0.0831588	15	26109425	S_Shore	ATP10A
cg20726664	-0.0434636	0.0241161	0.0715038	0.00225915	0.0215528	0.916519	-0.0283005	0.0244945	0.247934	-0.0006482	0.000459714	0.158537	0.00479796	0.00483133	0.320664	-6.02812e-05	0.000151516	0.690738	15	86168936	OpenSea	AKAP13
cg20076442	-0.0241387	0.0134095	0.0718424	-0.00561269	0.013089	0.668062	-0.0209318	0.0145562	0.150436	-0.000354471	0.000279709	0.205054	0.0016478	0.00301017	0.584096	-1.83419e-05	9.69106e-05	0.849884	8	72745197	OpenSea
cg23140706	-0.0254183	0.0141209	0.0718532	-0.00940817	0.0132943	0.479139	-0.0201362	0.0163969	0.21943	-0.000451466	0.000298485	0.1304	-0.002691	0.00319855	0.40017	-0.000108241	0.000105565	0.305195	12	54689278	OpenSea	NFE2
cg00327072	-0.0849386	0.0472676	0.0723401	-0.0554107	0.0480918	0.249244	-0.0888071	0.0496069	0.0734187	-0.00160615	0.00089061	0.0713217	-0.0129478	0.0116044	0.264523	-0.000548137	0.000322836	0.0895299	5	172110477	Island	NEURL1B
cg17214023	-0.0293296	0.0163246	0.0723904	-0.0179718	0.0155249	0.247022	-0.0370282	0.0182185	0.0421087	-0.000437417	0.000306164	0.15309	-0.00447333	0.0033971	0.187903	-0.000158001	0.000112356	0.159647	2	10176748	OpenSea
cg22327175	-0.0392345	0.0218581	0.0726591	-0.000296364	0.0209909	0.988735	-0.0197524	0.0251504	0.432236	-0.000236764	0.000478074	0.620427	0.00578455	0.00479033	0.227221	0.000103959	0.000169329	0.539251	11	121323934	S_Shore	SORL1
cg18482892	-0.045812	0.0255339	0.0727869	0.0329281	0.0289696	0.255687	-0.028489	0.0290233	0.326302	-0.000728771	0.000514486	0.156628	-0.00554168	0.00618092	0.369943	-0.00027436	0.000183703	0.135307	3	56833426	N_Shelf	ARHGEF3
cg16589830	-0.0425186	0.0237014	0.0728252	-0.0240437	0.0217448	0.268847	-0.0332201	0.02608	0.202743	-0.000985743	0.000432343	0.0226075	-0.00343467	0.00481686	0.475813	-0.000197119	0.000155664	0.205403	1	212284214	OpenSea
cg19827923	0.0487008	0.0271553	0.0729056	0.027714	0.0251376	0.270248	0.0447745	0.0308762	0.147022	0.000830759	0.000555214	0.134579	0.00771131	0.00661063	0.243412	0.000257153	0.000204389	0.208335	2	231790777	OpenSea	GPR55
cg20322193	-0.0493794	0.027583	0.0734197	-0.0346261	0.0278721	0.214118	-0.0604368	0.0315047	0.0550676	-0.00111898	0.000538917	0.0378613	-0.00905347	0.00570965	0.11282	-0.000301113	0.000183503	0.100815	7	39664614	S_Shore	RALA
cg01062834	-0.0479721	0.0268019	0.0734743	-0.0704444	0.0238922	0.00319397	-0.0809556	0.0283596	0.00430894	-0.000758339	0.000489304	0.121182	-0.01393	0.00515278	0.0068636	-0.00042732	0.000170207	0.0120531	10	30348632	S_Shore	KIAA1462
cg11902777	-0.07519	0.0421015	0.0741122	-0.0398615	0.0454969	0.380956	-0.0840679	0.0486894	0.0842365	-0.00136433	0.000850192	0.108554	-0.00702357	0.011345	0.535857	-0.000525017	0.000304146	0.0843113	5	368843	N_Shore	AHRR
cg25205699	-0.0516007	0.0289145	0.0743267	0.00337708	0.0290122	0.907334	-0.0420303	0.0323339	0.19364	-0.000406074	0.000612248	0.50717	0.00274302	0.00667544	0.681137	-3.18642e-05	0.000215921	0.882679	4	37246280	Island	KIAA1239
cg02341571	-0.0353661	0.0198199	0.0743637	-0.0284149	0.0237877	0.232275	-0.0373257	0.0235185	0.112494	-0.0008514	0.000452744	0.0600352	-0.00789655	0.00583176	0.175717	-0.000319548	0.000167436	0.0563296	15	44968935	OpenSea	PATL2
cg16255816	-0.0372	0.020855	0.074465	-0.0261411	0.0212996	0.219708	-0.0425367	0.0236684	0.0723049	-0.000649021	0.000415885	0.118623	-0.00472918	0.0048024	0.324745	-0.000240788	0.000144708	0.09612	17	39889811	N_Shore	HAP1
cg23681440	-0.0423163	0.0237631	0.0749529	-0.0708862	0.020736	0.000629669	-0.0707462	0.0268137	0.00832898	-0.000494914	0.000485648	0.308165	-0.0135711	0.00504088	0.00709819	-0.000271948	0.000191436	0.155441	13	27498239	OpenSea
cg09874754	-0.0241303	0.0135532	0.0750087	-0.00497339	0.0140101	0.722599	-0.0208603	0.0159376	0.190579	-0.000399002	0.00027396	0.145275	-0.00156916	0.00320745	0.624684	-8.37049e-05	9.91139e-05	0.398372	1	36574629	OpenSea
cg07151117	-0.0465153	0.0261311	0.0750637	-0.0366397	0.0257725	0.155126	-0.056812	0.0282876	0.0446042	-0.00112782	0.000505446	0.0256583	-0.00833567	0.00587165	0.155711	-0.000330166	0.000184294	0.0732104	8	29204954	N_Shore	DUSP4
cg26703534	-0.0356625	0.0200356	0.0750833	-0.0514522	0.0156364	0.000999956	-0.0400298	0.019793	0.0431329	-0.00104183	0.000329428	0.00156407	-0.0129511	0.00345741	0.000179741	-0.000371328	0.000110463	0.000775012	5	377358	S_Shelf	AHRR
cg08160085	-0.0875931	0.0492736	0.0754551	-0.0542914	0.0486299	0.264242	-0.0967331	0.0539551	0.0729979	-0.00155752	0.000934402	0.0955408	-0.00869427	0.0114867	0.449111	-0.00040419	0.000329955	0.220581	12	2045730	OpenSea
cg08832695	0.0383527	0.0215794	0.075521	-0.024776	0.0181001	0.171052	0.0121139	0.0245218	0.621302	0.000657678	0.000402925	0.102625	-0.00418596	0.00427951	0.328005	0.000142808	0.000144421	0.322746	17	46676375	S_Shore	LOC404266;HOXB6
cg10510742	0.0505561	0.0284596	0.075664	0.00726396	0.0283939	0.798084	0.0587131	0.0316408	0.063509	0.000637229	0.000606827	0.293672	0.000490366	0.00630824	0.93804	0.00022537	0.000206009	0.273963	16	30620917	N_Shore	ZNF689
cg05661533	-0.0367834	0.0207105	0.075721	0.0105006	0.0228567	0.645939	-0.0377042	0.0232905	0.105476	-0.000326492	0.000425373	0.442759	0.00552271	0.00519673	0.287904	-1.49731e-05	0.000157302	0.924166	5	1495043	Island	LPCAT1
cg05460226	-0.0423953	0.0238802	0.0758434	0.000692468	0.0240116	0.976993	-0.0330653	0.0260389	0.20414	-0.000831443	0.000457441	0.0691261	0.00357434	0.00520795	0.49251	-0.000147706	0.000154829	0.340086	17	8804279	OpenSea	PIK3R5
cg16600996	-0.0270062	0.0152491	0.0765604	-0.0155306	0.0155357	0.31747	-0.026513	0.0164413	0.106835	-0.000298659	0.000289828	0.30279	-0.00234596	0.00347257	0.499313	-4.31214e-05	0.000104541	0.679985	22	29699230	N_Shelf
cg07485754	0.058934	0.0332821	0.0766043	0.0197224	0.0340708	0.562682	0.0719374	0.0356147	0.0433961	0.000734249	0.000694775	0.290596	0.00214522	0.00851728	0.801145	0.000329839	0.000241609	0.172197	7	116511339	OpenSea	CAPZA2
cg27118035	-0.0576645	0.032578	0.0767199	-0.0530016	0.0309597	0.0869045	-0.0663821	0.0361007	0.0659437	-0.00163823	0.00059991	0.00631822	-0.0123757	0.00682277	0.0696955	-0.000546854	0.000209617	0.00908528	16	31891978	OpenSea	ZNF267
cg05897210	0.0541193	0.0305814	0.0767802	-0.00165164	0.0274327	0.951991	0.0582935	0.035547	0.101027	0.000212152	0.000555854	0.702708	-0.00128673	0.00607068	0.832139	0.000125907	0.00020475	0.538601	4	36282339	OpenSea	DTHD1
cg09825327	-0.0351585	0.0199002	0.077271	-0.0302075	0.0187381	0.106942	-0.0426787	0.0228217	0.0614705	-0.000183662	0.000373448	0.622861	-0.00451284	0.00392435	0.250161	-0.000136427	0.000134969	0.31211	1	211503219	S_Shelf	TRAF5
cg17631390	-0.0425138	0.0240852	0.0775399	-0.0289027	0.0228634	0.206178	-0.0421137	0.0286881	0.142108	-0.000814827	0.000460273	0.0766754	-0.00345514	0.00461657	0.454206	-0.000178195	0.000160611	0.267223	15	42174823	Island	SPTBN5
cg27468704	-0.0399542	0.022654	0.0777874	-0.00995511	0.0149566	0.505667	-0.0351804	0.0218532	0.107431	-0.000538353	0.000410182	0.18936	0.000979161	0.00368145	0.790261	-8.30543e-05	0.000127402	0.514461	22	26875823	N_Shelf	HPS4
cg20871826	-0.0270003	0.0153121	0.0778441	-0.0299871	0.0139859	0.0320259	-0.0417134	0.0169526	0.0138707	-0.000332266	0.000299331	0.266987	-0.00606194	0.00321681	0.0595032	-0.000181316	0.000106486	0.0886188	17	3790402	N_Shore	CAMKK1
cg13782866	-0.0328568	0.0186444	0.078021	-0.0196244	0.0183328	0.284417	-0.0481139	0.01979	0.015048	-0.000628154	0.000321076	0.0504174	-0.0032026	0.00407373	0.431775	-0.000223591	0.000120884	0.0643679	1	231761845	N_Shore	TSNAX-DISC1;DISC1
cg01324550	0.0549038	0.031158	0.0780511	0.00500814	0.0225829	0.824495	0.0424671	0.0306008	0.165206	0.000512084	0.000538963	0.342047	-0.000590037	0.00532314	0.91174	0.000202999	0.000168973	0.229607	17	46676099	S_Shore	LOC404266;HOXB6
cg05438727	-0.023383	0.0132774	0.078218	-0.00959996	0.0132543	0.468887	-0.0226482	0.0152494	0.137496	-1.77678e-05	0.000256042	0.944676	0.00263732	0.00269439	0.327669	8.14812e-05	9.40985e-05	0.386537	11	2800047	OpenSea	KCNQ1
cg15845821	-0.0467964	0.0265774	0.078279	-0.0770395	0.0276752	0.00537432	-0.0727746	0.0317791	0.0220206	-0.0010886	0.000493571	0.0274147	-0.023045	0.0059434	0.000105571	-0.000518362	0.00019896	0.00917778	19	16830613	OpenSea	NWD1
cg08035323	-0.0614768	0.0349668	0.0787225	-0.0476198	0.026617	0.0736023	-0.0567908	0.032749	0.0828966	-0.00134639	0.000698124	0.0537823	-0.0154065	0.00659661	0.0195164	-0.000505659	0.000231897	0.0292181	2	9843525	OpenSea
cg23688411	0.0380196	0.0216296	0.0787898	0.00134757	0.0227641	0.952795	0.022649	0.0254133	0.372808	0.000384931	0.000419435	0.358757	-0.00286055	0.00542277	0.597841	-4.53086e-05	0.000151035	0.764187	12	120907854	Island	SFRS9;DYNLL1
cg00995520	-0.0660084	0.03763	0.0794061	-0.0642019	0.0392889	0.102239	-0.0682082	0.041379	0.099275	-0.00169007	0.000813416	0.0377327	-0.0155755	0.010195	0.126575	-0.00045817	0.000291193	0.115621	1	111218282	S_Shore	KCNA3
cg03139840	-0.0536805	0.0306154	0.0795361	-0.0316664	0.0286797	0.269533	-0.0719166	0.0314258	0.0221109	-0.00110066	0.000566146	0.05188	-0.00906536	0.00702315	0.196779	-0.000451411	0.000193548	0.0196855	8	61566034	S_Shore
cg13087259	-0.0296687	0.0169311	0.0797193	-0.0238613	0.0161652	0.139919	-0.0410212	0.0194599	0.0350318	-0.000452768	0.000383982	0.238343	-0.00925611	0.00406434	0.0227625	-0.000195138	0.000137168	0.154846	11	32193669	OpenSea
cg25773386	-0.0290649	0.0165889	0.0797628	0.00744526	0.0156113	0.633423	-0.0220729	0.0169927	0.193956	-0.000124614	0.000307584	0.685375	0.00383986	0.00343985	0.264299	4.03964e-05	0.000101258	0.689933	3	51989369	N_Shore	GPR62
cg25466245	0.0527381	0.0302151	0.0809118	-0.00958942	0.0316479	0.761887	0.0443547	0.0363093	0.221867	0.000847313	0.000569733	0.136959	-0.00234914	0.00682146	0.730564	8.78624e-05	0.000226264	0.697781	1	223407095	OpenSea	SUSD4
cg09975715	-0.0795317	0.0455978	0.0811241	0.000886492	0.0365501	0.98065	-0.048733	0.0463247	0.292805	-0.00122096	0.000778	0.116565	0.0064228	0.00783152	0.412147	-0.000272421	0.000270059	0.313096	17	8379050	N_Shore	MYH10
cg02660097	-0.10583	0.0606913	0.0812033	-0.059446	0.054552	0.27584	-0.0983135	0.0626268	0.116455	-0.0027983	0.00113951	0.0140606	-0.020981	0.012988	0.106222	-0.000766085	0.000399278	0.0550256	11	68866761	OpenSea
cg06551997	0.0762509	0.0437955	0.0816722	0.0488095	0.044166	0.2691	0.0733005	0.0484021	0.129922	0.00111162	0.000838119	0.184732	-0.000802626	0.0111319	0.942521	0.000368664	0.000306269	0.228696	17	33815451	S_Shore	SLFN12L
cg19136371	-0.055399	0.0318414	0.0818867	-0.0565174	0.0300535	0.0600316	-0.0620764	0.0346055	0.07284	-0.00100736	0.000691097	0.144944	-0.0194347	0.00856091	0.0231971	-0.000477306	0.000249207	0.0554539	6	40357140	N_Shelf
cg05208178	-0.023578	0.0135565	0.0819921	-0.00200858	0.0133929	0.880785	-0.0244599	0.0155891	0.116638	-0.000343139	0.000261293	0.189105	0.000207804	0.00282738	0.941411	-5.71638e-05	9.68514e-05	0.555042	2	233928423	S_Shelf	INPP5D
cg11496569	-0.0358656	0.0206369	0.0822225	-0.00693326	0.0232239	0.765291	-0.0359186	0.0240534	0.135362	-0.000481821	0.000408427	0.23812	0.00193922	0.00562225	0.730156	-0.000120957	0.000149199	0.417532	1	244006397	OpenSea	AKT3
cg02162324	-0.0331371	0.0191002	0.0827572	0.000773199	0.0180844	0.965897	-0.023698	0.0204266	0.245986	-0.000761903	0.000343546	0.0265712	0.00104475	0.00400336	0.794117	-0.000102864	0.000113508	0.364814	16	67196462	N_Shore	HSF4;FBXL8
cg11419064	-0.0513527	0.02963	0.0830727	-0.0741136	0.028076	0.00829665	-0.0766923	0.032539	0.0184264	-0.000726213	0.000607507	0.231931	-0.0143138	0.00621058	0.0211812	-0.000430075	0.00024201	0.0755526	11	2291264	Island	ASCL2
cg08266095	-0.0739949	0.0427105	0.0831887	-0.0270872	0.0344611	0.431854	-0.065116	0.0416752	0.118179	-0.00179345	0.000783223	0.0220312	-0.00401872	0.00808017	0.618938	-0.000388005	0.000247263	0.116601	5	123149716	OpenSea
cg23813257	-0.024911	0.0143913	0.0834563	-0.0290439	0.0142884	0.042084	-0.037333	0.01676	0.0259138	-0.000476981	0.00029366	0.10432	-0.00672752	0.00316549	0.0335642	-0.000235037	0.000103194	0.0227486	16	3115286	OpenSea	IL32
cg21121843	-0.0615119	0.0355656	0.0837138	0.0230629	0.0315884	0.465324	-0.0308815	0.0393493	0.432568	-0.00135257	0.000620044	0.0291527	-0.00488791	0.00685461	0.475794	-0.00029791	0.000232594	0.200258	4	3203982	OpenSea	HTT
cg01177100	-0.0265097	0.0153312	0.0837858	0.00881371	0.0181101	0.626489	-0.0141913	0.0188196	0.450809	-0.000347955	0.000313657	0.26728	0.00498682	0.00403087	0.216029	4.29408e-05	0.000115069	0.709018	3	9176211	N_Shore	SRGAP3
cg16248435	-0.0340852	0.0197128	0.0837927	-0.033099	0.0168449	0.0494223	-0.0358425	0.0199979	0.073083	-0.000538117	0.000372792	0.148886	-0.00592451	0.00389461	0.128208	-0.000186329	0.000122704	0.128882	6	15358299	OpenSea	JARID2
cg07180646	-0.0360074	0.0208381	0.0839953	-0.0177368	0.0215678	0.410865	-0.0335207	0.0244788	0.170882	-0.000801558	0.000399373	0.044745	-0.00178766	0.00439314	0.684066	-0.000127876	0.000139895	0.360673	1	15481541	S_Shore	TMEM51
cg13247990	-0.045701	0.0264481	0.0839963	-0.00904079	0.0263675	0.731692	-0.0318524	0.0309588	0.303543	-0.000689085	0.000560027	0.218529	-0.000352982	0.00582797	0.951704	-0.000139004	0.000187852	0.45932	16	46782176	OpenSea	MYLK3
cg26371172	0.0475339	0.0275301	0.0842365	-0.0305082	0.0290976	0.294419	0.0282128	0.0327842	0.38948	0.000629561	0.00055677	0.258166	0.000192356	0.00698464	0.978029	5.34321e-05	0.000202706	0.792093	6	29454888	OpenSea	MAS1L
cg26992634	-0.0722367	0.0419318	0.0849395	-0.0377638	0.0404056	0.349986	-0.0452904	0.0474054	0.339383	-0.00110263	0.000861633	0.20065	-0.00480604	0.0104608	0.645922	-0.000103445	0.000299285	0.729612	5	171709304	N_Shore	UBTD2
cg05318142	-0.0658664	0.0383102	0.0855612	-0.0865378	0.0400442	0.0306912	-0.129916	0.0432439	0.0026623	-0.000619757	0.000758006	0.413577	-0.0133062	0.00895897	0.13748	-0.000536122	0.000287546	0.0622552	2	85999498	OpenSea	ATOH8
cg23385492	-0.0431898	0.0251642	0.0861031	-0.0436865	0.0236795	0.0650503	-0.0508876	0.0301733	0.0916979	-0.000895848	0.000476292	0.0599886	-0.00866647	0.00510105	0.089327	-0.000391174	0.000174375	0.0248782	7	158325118	OpenSea	PTPRN2
cg15421321	0.0482221	0.0281006	0.086153	0.0382285	0.0248384	0.123783	0.0751402	0.0299697	0.0121689	0.000511222	0.000537219	0.341296	0.00679349	0.00554874	0.220828	0.000281179	0.000186683	0.132021	14	105618816	S_Shore	JAG2
cg13782301	0.0433593	0.0252847	0.0863741	0.0395536	0.0219603	0.071681	0.055241	0.0263713	0.0361939	0.0010126	0.000437993	0.0207822	0.0143529	0.00493402	0.00362611	0.000370865	0.000161908	0.0219872	6	32116875	Island	PRRT1
cg00931843	0.0543307	0.0317041	0.0865872	0.0758328	0.0248609	0.00228625	0.0840335	0.0319586	0.00855245	0.000361885	0.000586598	0.537286	0.0157822	0.00609393	0.00960243	0.000392858	0.000207597	0.0584368	6	155442993	OpenSea	TIAM2
cg06065019	-0.0382877	0.0223736	0.0870269	-0.015351	0.0245615	0.531969	-0.0269471	0.0258024	0.296318	-0.000790679	0.000461512	0.0866688	-0.00205455	0.00518025	0.691653	-0.000163822	0.000173056	0.343823	2	177356276	S_Shore
cg26942124	0.0382404	0.0223501	0.0870857	-0.00204576	0.0222724	0.926816	0.0214862	0.0240918	0.372476	0.000228885	0.000458102	0.617331	-0.00426301	0.00529372	0.42065	5.43877e-05	0.000154367	0.724593	5	124080075	OpenSea	ZNF608
cg21393124	-0.0334688	0.0196079	0.0878403	-0.0329994	0.0164304	0.0445978	-0.0387542	0.0206204	0.0601879	-0.000394683	0.000359864	0.272747	-0.00595853	0.00401276	0.137571	-0.000141864	0.00012257	0.247103	17	48981371	OpenSea
cg23598378	-0.0513319	0.0300732	0.0878406	-0.0167109	0.0265874	0.529658	-0.0351668	0.033127	0.288428	-0.000882335	0.000527556	0.0944264	-0.0047829	0.00504385	0.342995	-0.000189608	0.000178477	0.288069	6	42072986	S_Shore	C6orf132
cg26585644	-0.0267784	0.0156914	0.0879026	1.83571e-05	0.0136886	0.99893	-0.0124557	0.0174089	0.474314	-0.00031862	0.000294679	0.279589	0.00228211	0.00279081	0.413517	2.8663e-05	0.000100124	0.774668	16	2302081	S_Shore	DCI
cg10581837	-0.0381504	0.0223571	0.0879319	-0.0248327	0.0187014	0.184227	-0.0571813	0.0221792	0.00993304	-0.000696089	0.000394622	0.0777423	-0.00640201	0.0040119	0.110543	-0.000234253	0.000132214	0.0764332	13	76334707	OpenSea	LMO7
cg16178855	-0.0346034	0.0202795	0.0879487	-0.0569535	0.0185168	0.00209963	-0.0545532	0.0207845	0.00867237	-0.000488695	0.000386285	0.20583	-0.00956513	0.0045246	0.0345131	-0.000252381	0.00013703	0.0655051	20	56269979	OpenSea	PMEPA1
cg18584067	-0.0410159	0.0240414	0.0879987	0.0025315	0.0280564	0.928105	-0.0416844	0.0281323	0.138413	-0.000686461	0.000557396	0.218117	-0.00371014	0.00658158	0.572947	-0.000257345	0.000194408	0.18559	2	64975916	N_Shelf
cg02068690	-0.025468	0.0149287	0.0880137	-0.0233379	0.0120797	0.0533611	-0.0327514	0.0163913	0.0457068	-0.000461666	0.000306766	0.132338	-0.00592503	0.00265275	0.0255135	-0.000201894	0.000101271	0.0461951	2	25600451	S_Shore	DTNB
cg00071265	-0.0371668	0.0218103	0.0883635	0.00822008	0.0202501	0.684796	-0.0235492	0.0243036	0.332566	-0.00054242	0.000456581	0.234832	-0.00106794	0.00559711	0.84868	-6.80886e-05	0.000161518	0.673351	20	60717158	N_Shore	PSMA7
cg13745346	-0.025834	0.0151756	0.0886915	-0.00545723	0.0148458	0.713175	-0.0180119	0.0163575	0.270836	-0.000566249	0.000303571	0.0621401	-0.00394852	0.00403195	0.327429	-9.73659e-05	0.000115275	0.398312	16	89044523	OpenSea	CBFA2T3
cg00336149	-0.056625	0.0332741	0.0887972	0.0247526	0.0366375	0.49929	-0.0243837	0.0399034	0.541154	-0.000790457	0.000614971	0.198668	0.0116829	0.00754665	0.121599	-3.84247e-05	0.00022578	0.864863	3	53700195	OpenSea	CACNA1D
cg25174412	-0.0355835	0.0209431	0.0893075	0.0157102	0.0203854	0.440909	-0.0199326	0.0229044	0.384163	-0.000682249	0.000450796	0.13017	0.0025427	0.00474218	0.591828	-1.72942e-05	0.000147477	0.906649	12	105803653	OpenSea
cg26105649	0.0776607	0.0457264	0.0894364	0.0692035	0.0371247	0.0623098	0.103207	0.0495756	0.0373602	0.0013881	0.000803158	0.0839337	0.0148591	0.00823793	0.0712718	0.000540411	0.000287127	0.0598183	1	233087709	S_Shore	C1orf57
cg13828047	-0.0288954	0.0170158	0.0894794	0.00179947	0.0180587	0.920626	-0.0220053	0.0198992	0.268796	-0.000423127	0.000333761	0.204886	0.00196625	0.00390193	0.614319	-1.548e-05	0.000118682	0.896224	15	75182130	N_Shore	MPI
cg14119236	-0.0606662	0.0357306	0.0895308	-0.0552277	0.0308463	0.073387	-0.0712766	0.03684	0.0530199	-0.00081423	0.000637693	0.20166	-0.0163349	0.00703221	0.0201865	-0.000481417	0.000213713	0.024282	12	4489075	OpenSea	FGF23
cg26249245	-0.0335815	0.0197796	0.0895488	-0.0289546	0.0185001	0.117558	-0.0484179	0.0227843	0.0335818	-0.000564766	0.000384567	0.141948	-0.00835853	0.00396924	0.0352196	-0.000300449	0.000132776	0.0236468	7	101915942	OpenSea	CUX1
cg25341560	-0.0482759	0.0284362	0.0895657	-0.0706409	0.034361	0.0397972	-0.076852	0.0325335	0.0181648	-0.000393225	0.000557756	0.480803	-0.011026	0.00894045	0.217476	-0.000169665	0.000212863	0.425416	19	35530755	N_Shore	SCN1B;HPN
cg03373393	-0.0431815	0.0254825	0.0901604	-0.00571667	0.0229757	0.803505	-0.029688	0.0274522	0.279499	-0.000552795	0.000483382	0.25279	0.000968571	0.00609288	0.873694	-6.97375e-05	0.000168122	0.678286	17	39890193	Island	HAP1
cg06827976	-0.0465743	0.0275258	0.0906414	-0.0448732	0.0269479	0.095877	-0.0603626	0.0307993	0.0500113	-0.000767434	0.000542761	0.157378	-0.00935732	0.00620193	0.131356	-0.000334104	0.000197083	0.0900296	1	27950589	OpenSea	FGR
cg06803614	-0.0470691	0.0278337	0.0908218	-0.054425	0.0281452	0.0531479	-0.0683395	0.0331011	0.0389638	-0.00069513	0.000510395	0.173215	-0.0120976	0.00582615	0.0378547	-0.000359537	0.000186331	0.0536614	1	40133581	N_Shelf	NT5C1A
cg08361238	0.0484573	0.0286952	0.0912793	0.0663338	0.0237186	0.00516272	0.0629202	0.0293402	0.0319923	0.00113828	0.000545803	0.0370223	0.0117532	0.00450973	0.00915534	0.00039425	0.000166823	0.0181139	1	117452304	Island	PTGFRN
cg04739880	-0.0310764	0.0184102	0.0914118	0.000866651	0.0211997	0.967391	-0.0163879	0.0217142	0.450424	-0.000635561	0.00039917	0.111338	-0.0018103	0.00456075	0.691419	-2.74463e-05	0.00013962	0.844157	6	35017865	OpenSea	ANKS1A
cg05318210	-0.0318012	0.0188404	0.0914244	-0.0305592	0.0157041	0.051662	-0.0384214	0.0199313	0.0538931	-0.00055201	0.000350784	0.11557	-0.0046242	0.00381629	0.225627	-0.000167034	0.000119493	0.162155	2	145780010	OpenSea
cg24556382	-0.0826931	0.0490141	0.0915785	-0.0879856	0.0463982	0.0579187	-0.0837164	0.0591578	0.157029	-0.00128247	0.00103161	0.213806	-0.0300798	0.00944313	0.00144573	-0.000346682	0.000394005	0.378917	4	174173455	OpenSea	GALNT7
cg17823346	-0.0373704	0.0221992	0.0922955	-0.00699961	0.0193893	0.718096	-0.0134653	0.023222	0.562016	-0.000699279	0.000487583	0.151522	0.00126987	0.00476909	0.79003	2.00944e-06	0.000157338	0.98981	10	80848143	OpenSea	ZMIZ1
cg10101600	-0.0376458	0.0223811	0.0925629	-0.0141042	0.0182718	0.440167	-0.0345938	0.0231203	0.134588	-0.000448194	0.000374142	0.230947	0.0006137	0.00425976	0.885446	-6.39774e-05	0.000118683	0.589845	2	43478743	OpenSea	THADA
cg25284397	-0.0501296	0.0298065	0.0926005	-0.0660661	0.0334977	0.0485798	-0.0680506	0.0356032	0.0559579	-0.000873017	0.000592142	0.140391	-0.00352931	0.00824321	0.668543	-0.000359521	0.000236486	0.128444	7	92238156	OpenSea	CDK6
cg02639359	0.0399966	0.0237824	0.0926129	0.0190361	0.0241647	0.430835	0.0398164	0.0256992	0.121304	0.000788491	0.00046567	0.09041	0.00166579	0.00561435	0.766693	0.00018845	0.000174903	0.281278	19	17862017	S_Shelf	FCHO1
cg18810691	-0.0280884	0.0167097	0.0927704	-0.00732276	0.0161114	0.649464	-0.0259033	0.0173626	0.135726	-1.34475e-05	0.000305954	0.964942	-0.00136183	0.0039061	0.727357	-2.72154e-05	9.91863e-05	0.783788	7	151130479	S_Shore	CRYGN
cg07040244	-0.0381401	0.0227402	0.0935013	-0.0125042	0.0223427	0.575715	-0.0233437	0.026885	0.385242	-0.000822765	0.00042998	0.0556847	-0.0032329	0.00503636	0.52093	-0.000127188	0.000158309	0.421737	1	231555522	N_Shore	EGLN1
cg04163119	-0.0396394	0.0236399	0.0935822	-0.00705384	0.0251808	0.77938	-0.0333221	0.0268727	0.214977	-0.000479574	0.000512598	0.349492	-0.0032234	0.0069362	0.642131	-3.61815e-05	0.000197385	0.85456	6	41754006	Island	PRICKLE4;TOMM6
cg11666770	-0.0920082	0.0548806	0.0936371	0.000796302	0.0658153	0.990347	-0.0620601	0.072312	0.390767	-0.00134321	0.00116976	0.250856	-0.00266226	0.013838	0.847439	-1.17541e-05	0.00048552	0.980686	19	42430910	N_Shore
cg04469167	-0.0315992	0.0188489	0.093651	-0.00562889	0.0178677	0.752737	-0.0363708	0.0205819	0.0772075	-0.000231849	0.000356594	0.51558	0.000975426	0.00396793	0.805816	-8.82058e-05	0.000128655	0.492964	9	27529907	S_Shore	MOBKL2B
cg06817455	-0.0360477	0.0215111	0.0937825	-0.00559037	0.0206819	0.786928	-0.0308835	0.0234038	0.18697	-0.000660411	0.000464686	0.155259	-0.00338464	0.00474952	0.476076	-7.11537e-05	0.000147699	0.629985	1	212626474	OpenSea
cg04211179	-0.0314441	0.0187903	0.0942452	-0.0253719	0.016087	0.114758	-0.0372871	0.0207783	0.0727302	-0.000569871	0.000356396	0.109824	-0.00332736	0.00390885	0.394636	-0.000191659	0.000126814	0.130701	1	16301562	N_Shore	ZBTB17
cg07819944	-0.0530554	0.031708	0.0942782	-0.0331544	0.0259742	0.2018	-0.0489901	0.0338059	0.147293	-0.000622388	0.000690851	0.367641	-0.00689237	0.00644201	0.28466	-0.000159241	0.000232784	0.493929	10	124897153	Island	HMX3
cg10062919	-0.0226636	0.0135604	0.0946624	-0.0185433	0.0119024	0.119246	-0.0305196	0.0143864	0.033887	-0.000242467	0.000265629	0.361347	-0.0033967	0.00276963	0.220046	-9.94985e-05	9.15007e-05	0.276857	17	38503802	S_Shore	RARA
cg03986322	-0.0236956	0.0141852	0.0948319	-0.0263227	0.0109787	0.0165017	-0.0273157	0.0141611	0.0537395	-0.000517755	0.000262888	0.048897	-0.00528687	0.00259987	0.0420007	-0.000170552	8.41406e-05	0.042664	1	9789699	N_Shore	CLSTN1
cg02611085	-0.0301048	0.0180227	0.0948442	-0.0173202	0.0133163	0.193369	-0.0259464	0.0180911	0.151513	-0.000144595	0.000323501	0.654898	-7.43324e-05	0.00305732	0.980603	-5.41146e-06	0.000107159	0.959725	7	128550410	Island	KCP
cg06885459	0.057151	0.0342315	0.0950101	0.00382263	0.0287983	0.894401	0.0278407	0.0364749	0.445295	0.000731769	0.000667258	0.272781	-0.00249355	0.00716372	0.72778	9.40358e-05	0.000229508	0.682005	13	113689728	S_Shore	MCF2L
cg07654588	-0.0461857	0.0276966	0.0954028	-0.0510397	0.0241486	0.0345522	-0.0544279	0.0301646	0.0711747	-0.000806624	0.000551154	0.143326	-0.00745313	0.00552265	0.177158	-0.000242865	0.00019027	0.201806	3	17782211	N_Shore	TBC1D5
cg03450842	-0.0260917	0.0156561	0.0956031	-0.0245675	0.0143239	0.0863204	-0.03341	0.0154898	0.0310134	-0.000498809	0.000323225	0.122775	-0.00467589	0.00340084	0.169156	-0.000196627	0.000102857	0.0559219	10	80834947	OpenSea	ZMIZ1
cg02149899	-0.0280919	0.0168579	0.0956353	-0.0167945	0.0126624	0.18473	-0.0284913	0.0165723	0.085575	-0.000373199	0.000319144	0.242253	-0.00224038	0.00305482	0.463319	-0.000130006	0.000105095	0.216073	11	75993521	OpenSea
cg14099685	-0.0228283	0.013706	0.0957984	-0.01701	0.0153053	0.266407	-0.0333245	0.0166166	0.0449099	-0.00023457	0.000269346	0.383815	-0.0032796	0.00364708	0.368525	-0.000128917	0.000100517	0.199653	11	47546068	OpenSea	CUGBP1
cg25305703	-0.0477805	0.0287586	0.0966262	-0.0173882	0.023555	0.460394	-0.0472634	0.0304825	0.12102	-0.000792487	0.000521682	0.128738	-0.000488804	0.00561091	0.930579	-0.000172562	0.000179611	0.336675	8	128378218	OpenSea
cg05720226	0.0628407	0.0378303	0.0966891	0.0162826	0.0413284	0.693594	0.0729932	0.0475441	0.124716	0.00109913	0.000768853	0.152839	0.0112797	0.00977197	0.248381	0.000480317	0.000288926	0.0964278	7	116786597	OpenSea	ST7;ST7OT2
cg23290456	-0.0130151	0.00783551	0.0967058	-0.0156877	0.00923541	0.0893857	-0.0161822	0.00934983	0.0834959	-0.000277803	0.000168662	0.099537	-0.00377587	0.00200305	0.0594219	-0.000124241	6.02244e-05	0.0391163	19	1859341	S_Shore	KLF16
cg18931633	-0.0264152	0.0159196	0.0970577	-0.0227132	0.0155737	0.144721	-0.0332664	0.0174422	0.0564907	-0.000473632	0.000328592	0.149472	-0.00641232	0.00341387	0.0603378	-0.000182509	0.000103273	0.0771858	8	27470575	N_Shore	CLU
cg00542975	-0.0322935	0.0194634	0.0970781	-0.0171215	0.0186349	0.358207	-0.026014	0.0219009	0.234911	-0.000471414	0.000380737	0.215656	-0.00245803	0.00431366	0.568796	-9.84206e-05	0.000133343	0.460454	2	122392291	OpenSea	CLASP1
cg02363630	-0.0255014	0.0153705	0.0970927	-0.00644362	0.0134234	0.631206	-0.023735	0.0155425	0.126735	-2.18944e-05	0.000279988	0.937671	0.00126877	0.00296908	0.66914	5.16414e-05	9.17421e-05	0.573505	10	99532138	S_Shore	SFRP5
cg12095353	-0.0235416	0.0142005	0.0973593	-0.0141242	0.0142438	0.321389	-0.0219504	0.0161233	0.173384	-0.000487737	0.000275416	0.076575	-0.000761507	0.00317473	0.810435	-9.18084e-05	9.90491e-05	0.353979	12	125369577	OpenSea
cg14624207	-0.0283328	0.0170942	0.0974288	-0.0261476	0.0146922	0.0751258	-0.0426881	0.0177143	0.0159609	-0.000496074	0.000340157	0.14474	-0.00523956	0.00366184	0.152472	-0.000193774	0.000112471	0.0849115	11	68142198	OpenSea	LRP5
cg16201146	-0.0450257	0.0271723	0.0975106	-0.0596392	0.029488	0.0431254	-0.0603015	0.0312124	0.0533629	-0.00114329	0.000580589	0.0489314	-0.0196437	0.00614996	0.0014026	-0.000499639	0.00019228	0.00936321	20	19191526	N_Shore
cg00808648	-0.0333895	0.0201627	0.0977211	-0.00980437	0.0209105	0.639161	-0.0308118	0.0229861	0.180097	-0.000194527	0.000449985	0.665525	0.000302371	0.00587427	0.958948	2.45533e-05	0.000166177	0.882537	14	105779910	N_Shore	PACS2
cg06853416	-0.0769776	0.0466292	0.0987702	-0.086233	0.0448291	0.0544056	-0.0933354	0.0538447	0.0830215	-0.00156322	0.000882853	0.0766203	-0.0197282	0.00979452	0.0439878	-0.000436152	0.000337546	0.196313	1	2778841	S_Shore
cg04263702	-0.064019	0.0388158	0.0990861	-0.0480155	0.0345905	0.165103	-0.0762357	0.0425216	0.0729941	-0.00146818	0.000687684	0.0327637	-0.00531014	0.00812218	0.513252	-0.000500117	0.00025873	0.0532405	7	5528266	S_Shore	FBXL18
cg22042546	-0.0406252	0.0246491	0.0993242	0.00494769	0.0204319	0.80866	-0.0325455	0.0260277	0.211147	-0.000740763	0.000438399	0.0910853	-0.00320054	0.0046464	0.490935	-0.000216315	0.000145536	0.13719	1	27050491	OpenSea	ARID1A
cg07723659	-0.0259422	0.0157492	0.0995157	0.00939963	0.0146296	0.520544	-0.0194356	0.0167721	0.246537	-0.000291079	0.000285275	0.307564	0.00379753	0.00333052	0.254194	3.56828e-06	0.000100229	0.9716	19	46318918	Island	SYMPK;RSPH6A
cg21434376	-0.0347192	0.0210995	0.0998678	-0.00623746	0.0216203	0.772964	-0.0359908	0.0248799	0.148014	-0.000351281	0.00042917	0.413064	-0.0050195	0.00463631	0.278965	-0.000200652	0.000153378	0.190799	4	141563054	OpenSea	TBC1D9
cg09837977	-0.0487888	0.0296827	0.100243	0.0162096	0.0288238	0.573865	-0.0118938	0.0350755	0.734541	-0.000863845	0.000544326	0.112513	0.00285407	0.0067371	0.671832	-1.67103e-05	0.000200312	0.933516	7	110731201	OpenSea	LRRN3;IMMP2L
cg03721291	-0.0201309	0.0122531	0.100399	-0.002962	0.0113634	0.794354	-0.0149176	0.0131593	0.256955	-0.000245304	0.000245224	0.317153	-1.13885e-06	0.00257025	0.999646	-2.58883e-05	8.12719e-05	0.750076	17	73649149	OpenSea	RECQL5
cg01305745	-0.0326924	0.0199803	0.101791	-0.0439179	0.0184971	0.0175817	-0.0300237	0.0214709	0.16201	-0.000903685	0.000368024	0.0140688	-0.00948336	0.00365896	0.00954693	-0.000227351	0.000130417	0.0812868	16	31106788	S_Shore	VKORC1
cg04636834	-0.0277298	0.0169655	0.102159	-0.0162845	0.0136506	0.232886	-0.0282695	0.0168207	0.0928341	-0.000611105	0.000363853	0.0930477	-0.00603993	0.0031923	0.0584868	-0.000173019	0.000113514	0.127457	16	685580	Island	C16orf13
cg01568319	-0.0500362	0.0306215	0.102254	-0.0481005	0.024644	0.0509607	-0.0560215	0.0310421	0.0711225	-0.000201903	0.000622114	0.745526	-0.00197893	0.00580105	0.733004	-6.86517e-05	0.000208697	0.74219	6	168841907	Island	SMOC2
cg26803969	-0.0181918	0.0111389	0.102432	-0.0157668	0.00879957	0.0731698	-0.0172609	0.0115156	0.133897	-0.000372353	0.000219662	0.0900523	-0.00413652	0.00221879	0.0622773	-7.78446e-05	7.19588e-05	0.279344	2	28579423	OpenSea
cg08867399	-0.0647051	0.0396351	0.10257	-0.0506436	0.0391179	0.195444	-0.0752742	0.046823	0.107916	-0.000988101	0.00081005	0.22254	-0.00856869	0.00850375	0.313629	-0.000336505	0.000307443	0.273723	2	129077561	Island	HS6ST1
cg22586569	-0.0656456	0.0402262	0.102698	-0.0831948	0.0348975	0.0171269	-0.0797208	0.0391175	0.0415514	-0.00140056	0.000811767	0.08447	-0.00452624	0.00845165	0.592273	-0.000333541	0.000259182	0.19813	7	5524963	N_Shore	FBXL18
cg06226150	-0.0290666	0.017841	0.103271	-0.0222169	0.0145639	0.12714	-0.0356784	0.0192573	0.0639222	-0.000733864	0.000329771	0.0260559	-0.00352093	0.00334698	0.292813	-0.000246643	0.000116601	0.0344069	20	62369956	Island	SLC2A4RG;LIME1
cg07987890	-0.0352497	0.0216617	0.103677	-0.0137259	0.0194202	0.479699	-0.041672	0.0233111	0.0738324	-0.000138805	0.000437111	0.750825	0.000801232	0.00478046	0.866894	-5.91909e-05	0.000144155	0.681361	15	69366322	Island	MIR548H4
cg26477856	-0.0231518	0.0142491	0.104206	-0.00414875	0.0140955	0.768504	-0.0226523	0.0167196	0.175471	-0.000346528	0.000287168	0.227543	-0.00403328	0.00342393	0.238809	-0.000178798	0.000108984	0.100884	12	56324915	N_Shore	DGKA
cg14016875	0.0412378	0.0254094	0.104604	0.00131247	0.0248274	0.957841	0.0341268	0.0298602	0.253086	0.000329088	0.000472923	0.486517	0.00533166	0.00471935	0.258584	0.000168129	0.000153903	0.274644	17	14206981	Island	HS3ST3B1;MGC12916
cg18216249	-0.041008	0.0252875	0.104874	-0.0188219	0.0233351	0.419903	-0.0413536	0.0266355	0.120525	-0.000406445	0.000449192	0.365552	-0.00485384	0.00528966	0.358824	-0.000111081	0.000163034	0.495658	12	48100805	S_Shore	RPAP3
cg01207684	0.0457362	0.0282329	0.105241	-0.0744857	0.0286472	0.00931963	-0.00204296	0.0317666	0.948722	0.000116991	0.000588966	0.842545	-0.0144479	0.00752114	0.0547355	-8.43984e-05	0.000198895	0.67132	16	4103167	OpenSea	ADCY9
cg12741639	-0.0510419	0.0315224	0.105399	-0.0523678	0.0284282	0.0654595	-0.0588222	0.0359855	0.102131	-0.000854958	0.000527038	0.104762	-0.0085473	0.00579436	0.140183	-0.000240951	0.000192894	0.211615	22	37678728	OpenSea	CYTH4
cg26669717	-0.02448	0.0151314	0.105699	-0.0139809	0.0153159	0.36133	-0.0330623	0.0167101	0.047864	-0.000340809	0.000340273	0.31655	-0.00403628	0.00384222	0.293485	-0.000190155	0.000117271	0.104911	7	641028	N_Shelf	PRKAR1B
cg13024368	-0.0406567	0.0251501	0.105973	-0.0150134	0.0282441	0.595031	-0.054146	0.0297298	0.068566	-0.000327429	0.000514403	0.524436	0.00264614	0.00731332	0.717483	-6.59125e-05	0.000196988	0.737926	11	12030088	Island	DKK3
cg03474926	-0.0178403	0.0110399	0.106096	-0.0211495	0.0106608	0.047273	-0.0285127	0.0121446	0.0188868	-0.000178784	0.000232911	0.442721	-0.00312417	0.00265674	0.239619	-0.00010453	8.14124e-05	0.199157	9	136023407	N_Shore	RALGDS
cg13876650	-0.021584	0.013359	0.106161	-0.00497175	0.0120043	0.678753	-0.0272151	0.0145562	0.061531	-0.000163903	0.000250599	0.513084	0.000115772	0.00275746	0.966511	-8.87105e-05	9.19711e-05	0.334772	1	26146005	N_Shore	FAM54B
cg25537245	0.0373505	0.0231402	0.106507	0.0491282	0.0234021	0.03579	0.0468476	0.0248328	0.0592245	0.00042792	0.000441493	0.332418	0.00727283	0.00626453	0.24566	0.000203466	0.000169276	0.229372	17	56413890	OpenSea
cg14712058	-0.031605	0.019619	0.107193	-0.0447595	0.0188538	0.017595	-0.0423037	0.0231609	0.067773	-0.000688612	0.000401182	0.0860784	-0.0131597	0.00427065	0.00206002	-0.000270428	0.00014966	0.0707693	19	16988083	N_Shore	SIN3B
cg00580497	-0.0366604	0.0227764	0.10749	-0.0551531	0.0188282	0.0033975	-0.0554665	0.0230248	0.015997	-0.000819619	0.000431884	0.0577257	-0.00957125	0.00431365	0.0264982	-0.000290148	0.000139272	0.037222	5	1153746	N_Shore
cg20049273	-0.0442602	0.0275	0.107515	-0.0555165	0.0246162	0.0241159	-0.0587928	0.0305048	0.0539391	-0.000758063	0.000548667	0.16708	-0.0165976	0.00528993	0.00170352	-0.000374761	0.000189719	0.0482286	8	125293010	OpenSea
cg14012925	-0.0249214	0.0154848	0.107527	-0.0012444	0.0145595	0.931888	-0.0171816	0.0162019	0.288931	-0.00061745	0.000281747	0.0284153	0.000671522	0.00308321	0.827585	-0.000108116	0.000101624	0.287381	7	101556907	N_Shelf	CUX1
cg22533573	0.0343563	0.0213817	0.108096	2.04297e-05	0.0209616	0.999222	0.019571	0.0227987	0.390656	0.000594882	0.000446764	0.183013	-0.000979979	0.00504658	0.84603	0.000102642	0.000151061	0.496838	11	32452771	S_Shore	WT1
cg20268522	-0.0353212	0.0220245	0.108774	-0.0530963	0.0223529	0.0175314	-0.0569529	0.02572	0.0268049	-0.000215494	0.000471917	0.647933	-0.00919117	0.00539031	0.0881705	-0.000167598	0.000177416	0.344833	11	112832152	N_Shore	NCAM1
cg15251319	0.0309726	0.0193215	0.108932	0.00694511	0.0201736	0.730645	0.0273329	0.0226338	0.227194	0.00048226	0.000372364	0.195275	0.00439588	0.00466716	0.346257	0.000163415	0.000146447	0.264479	3	194836302	OpenSea	C3orf21
cg21566642	-0.0460284	0.0287245	0.109065	-0.0621224	0.0271882	0.0223187	-0.0689136	0.0340251	0.0428289	-0.00119318	0.00052081	0.0219631	-0.0136602	0.00540568	0.0115037	-0.000434456	0.000193624	0.0248441	2	233284661	Island
cg02508743	-0.0515513	0.032182	0.109184	-0.039328	0.029662	0.184882	-0.0637285	0.0376052	0.0901374	-0.000851904	0.000597039	0.153614	-0.0126715	0.0058756	0.0310348	-0.000340973	0.000215291	0.113244	8	56903623	OpenSea	LYN
cg03446062	-0.0289232	0.0180736	0.109533	-0.00618031	0.0167564	0.712252	-0.019055	0.0196565	0.332346	-0.000417537	0.000353934	0.238118	-0.00228939	0.00403048	0.570021	-5.05907e-05	0.000120533	0.674687	6	14477353	OpenSea
cg23867494	-0.0252309	0.015768	0.109568	-0.0310165	0.0133976	0.0206088	-0.0412274	0.0169792	0.0151779	-0.000361441	0.000324487	0.26533	-0.00527695	0.00341765	0.122581	-0.000155034	0.000111801	0.165534	1	1150322	S_Shore	TNFRSF4
cg21404980	-0.0548343	0.034335	0.110257	-0.0534212	0.0300846	0.0757829	-0.0851359	0.0384698	0.0268937	-0.000572033	0.000607055	0.346034	-0.00341361	0.00628097	0.586796	-0.000309436	0.000221305	0.162043	8	144599027	N_Shelf	ZC3H3
cg02714303	-0.0471465	0.0295439	0.110531	-0.0282569	0.0244518	0.247838	-0.0647172	0.0287543	0.0244048	-0.00084189	0.000518818	0.104652	-0.00695908	0.00523143	0.183438	-0.000270879	0.000167917	0.106708	13	76334728	OpenSea	LMO7
cg13423770	-0.0231777	0.0145405	0.110934	-0.00981658	0.0115438	0.395115	-0.0257399	0.0145827	0.0775466	-0.000354524	0.000259267	0.171498	-0.00114529	0.00301466	0.704016	-7.63669e-05	8.85905e-05	0.388676	1	156338775	Island	RHBG
cg14222656	-0.0389768	0.0244758	0.111282	-0.00495616	0.0223824	0.824757	-0.0390656	0.0270228	0.148274	9.75478e-05	0.000474582	0.837147	0.00374571	0.00537572	0.485939	-1.07741e-06	0.000161432	0.994675	22	24820518	Island
cg03292675	-0.0497474	0.0313664	0.112737	-0.0011345	0.027539	0.96714	-0.050914	0.0339976	0.134243	-0.000281012	0.000611828	0.646019	0.00641709	0.00604108	0.288126	-3.71075e-05	0.000205754	0.856879	8	21912864	N_Shore	EPB49
cg10855746	-0.0282281	0.0178037	0.112849	-0.0338939	0.0131869	0.0101618	-0.0372552	0.0185229	0.0442938	-0.000506909	0.000319107	0.112167	-0.00676431	0.00295843	0.022228	-0.000193616	0.00010384	0.0622426	14	61938004	OpenSea	PRKCH
cg05232694	0.0516642	0.0326026	0.113042	0.0181319	0.0334253	0.587501	0.0407854	0.0394201	0.30084	0.000856515	0.000622168	0.168617	0.000410853	0.0069272	0.952705	0.0001746	0.000220262	0.427957	20	48809539	S_Shore
cg00499700	-0.02034	0.0128411	0.113197	0.00477619	0.0138422	0.730061	-0.0134322	0.0141626	0.342913	-4.02286e-05	0.00026774	0.880566	0.00477581	0.00365307	0.191097	0.000112468	9.8657e-05	0.25429	5	76116088	Island	F2RL1
cg18331348	-0.0258736	0.0163575	0.113704	5.45439e-07	0.0139551	0.999969	-0.0192312	0.0171054	0.260896	-0.00024131	0.000310278	0.436733	-0.00162386	0.00294217	0.580998	-6.39178e-07	0.00010144	0.994973	14	35810887	OpenSea
cg19016062	-0.061096	0.0386396	0.113838	-0.0462627	0.0360257	0.199087	-0.0740999	0.043717	0.0900769	-0.00103976	0.000720959	0.149251	-0.00421091	0.00750447	0.574715	-0.000364448	0.000265478	0.169814	10	5904561	OpenSea	ANKRD16
cg14765414	-0.022932	0.0145113	0.114042	0.0101119	0.0129687	0.43556	-0.012987	0.0151834	0.392362	-9.7372e-05	0.000277266	0.725449	0.00454096	0.00309839	0.14276	9.17948e-05	9.00923e-05	0.308252	13	113652335	N_Shelf	MCF2L
cg11323506	-0.0241344	0.0153122	0.11499	0.00106299	0.0144374	0.941307	-0.0180346	0.0176758	0.307586	-0.000328634	0.00029341	0.262693	0.00374346	0.00328436	0.254375	-4.97885e-05	0.000100385	0.619913	5	80529135	OpenSea	RNU5E;RNU5D;CKMT2
cg07069636	-0.0192196	0.0121958	0.115045	-0.0178884	0.0112441	0.111631	-0.0281749	0.0143588	0.0497383	-0.0003402	0.00025874	0.188566	-0.00469166	0.00280557	0.0944715	-0.00015093	8.93332e-05	0.0911209	16	30671749	S_Shore
cg24576425	-0.0358832	0.0227745	0.115121	-0.00433783	0.0201782	0.829786	-0.0292062	0.0246538	0.236154	-0.00020917	0.000427577	0.624701	0.001164	0.00437798	0.790334	-3.65502e-06	0.000144028	0.979754	2	158114404	OpenSea	GALNT5
cg04239353	-0.042917	0.0272445	0.115197	-0.0601838	0.0231497	0.00932875	-0.0496329	0.028867	0.0855475	-0.00062099	0.000533919	0.244797	-0.0104102	0.00525727	0.0476869	-0.00028502	0.000180044	0.11341	16	89737085	S_Shore	C16orf55
cg00609473	-0.0312729	0.0198552	0.115244	-0.0102217	0.0208007	0.623134	-0.0357996	0.0200082	0.0735756	-0.000306724	0.000430511	0.476177	0.000607746	0.00479352	0.899111	-2.11283e-05	0.000142766	0.882349	14	23351842	N_Shelf	REM2
cg22927302	-0.0236169	0.0150047	0.115495	-0.00149739	0.0138097	0.913654	-0.0223854	0.0169975	0.187846	-0.000416356	0.000268833	0.121441	-0.000163698	0.00315015	0.958556	-0.000125134	9.90719e-05	0.206566	3	50304463	OpenSea	SEMA3B
cg24848615	-0.036986	0.0235132	0.115722	-0.0272617	0.022881	0.233474	-0.0536581	0.0278894	0.0543598	-0.000730447	0.000451999	0.106086	-0.00207769	0.00448396	0.643107	-0.000267104	0.000156829	0.0885395	19	3368396	N_Shore	NFIC
cg12729894	-0.0473456	0.0301067	0.115813	-0.02522	0.028113	0.36967	-0.0289245	0.0351966	0.411192	-0.000835136	0.000583211	0.152155	-0.00362636	0.00532395	0.495783	-0.000116573	0.000204213	0.568107	11	1774378	N_Shore	HCCA2;CTSD
cg12678834	0.0351285	0.0223587	0.116151	0.00396194	0.0226504	0.861145	0.0264282	0.0251786	0.293888	0.000846068	0.000434409	0.0514594	0.00512444	0.00516455	0.321084	0.000319334	0.000150593	0.0339626	11	118753662	OpenSea	CXCR5
cg24718197	0.0323366	0.0205983	0.116447	0.00397974	0.0180166	0.825176	0.0318572	0.0225881	0.158436	0.000380233	0.000403189	0.345648	0.00119338	0.0041194	0.772048	0.000152013	0.000140499	0.279277	17	79485709	Island
cg27185793	-0.0225357	0.0143685	0.116785	-0.00895746	0.0137038	0.513338	-0.0254816	0.0149436	0.0881604	-0.000386985	0.000272303	0.155272	-0.00052362	0.0029764	0.860354	-0.000109659	9.54395e-05	0.25056	1	1238797	N_Shelf	ACAP3
cg05570258	-0.046828	0.0298628	0.116857	0.0265485	0.030581	0.385319	-0.0207631	0.0361489	0.565712	-0.000957529	0.000598801	0.109804	-0.000508736	0.00763075	0.946845	-0.0002475	0.000224496	0.270257	7	105662884	OpenSea	FLJ23834
cg18006990	-0.0156059	0.00995451	0.116947	-0.00418327	0.00921494	0.649853	-0.0114193	0.00998379	0.252715	-0.000248557	0.000200158	0.214308	-0.000240883	0.00201695	0.904935	-4.78466e-05	6.4318e-05	0.456933	6	43594962	N_Shore	GTPBP2
cg07520810	-0.0337678	0.0216007	0.117988	-0.0302634	0.0208173	0.146011	-0.0376133	0.024628	0.126698	-0.000671889	0.000406588	0.0984313	-0.00865568	0.00479763	0.0712068	-0.000248938	0.000145622	0.0873612	10	63809149	OpenSea	ARID5B
cg24230340	-0.051239	0.0327799	0.118024	-0.00617436	0.0313368	0.843803	-0.0266475	0.0366554	0.467242	-0.000499299	0.000657789	0.447819	-0.000555724	0.00764208	0.94203	-7.16342e-05	0.000228777	0.754191	2	74758080	S_Shore	HTRA2;AUP1
cg11165912	-0.0465152	0.029765	0.118112	-0.0440992	0.0277563	0.112106	-0.0670018	0.0333107	0.0442808	-0.00105373	0.000515905	0.0411026	-0.0068799	0.00521178	0.186813	-0.000424621	0.000189025	0.0246801	4	110220063	N_Shelf	COL25A1
cg22107533	0.0311362	0.0199285	0.118196	0.0448601	0.0184547	0.0150646	0.0495467	0.0221696	0.0254242	0.000548975	0.000457485	0.230146	0.011224	0.00440493	0.0108324	0.000317297	0.000147308	0.0312419	15	45028083	OpenSea	TRIM69
cg24931658	-0.0337625	0.0216291	0.118529	-0.0544535	0.0200004	0.00647661	-0.0493377	0.0239599	0.0394767	-0.000945178	0.000429433	0.0277368	-0.0138795	0.00441444	0.00166591	-0.000382782	0.000149257	0.0103299	8	21914524	Island	EPB49
cg09056317	-0.0291512	0.0186807	0.118643	-0.00915297	0.0194053	0.637159	-0.0309988	0.023533	0.187757	-0.000621653	0.000354282	0.0793134	-0.00209545	0.00372938	0.574201	-0.000151198	0.000133563	0.257622	19	36607008	S_Shore	TBCB;POLR2I
cg01294327	0.0981478	0.0629224	0.118802	0.0508544	0.0505541	0.314445	0.0689385	0.0685659	0.314688	0.0015563	0.00114688	0.174789	0.012851	0.0113625	0.258054	0.000544078	0.000395678	0.169115	19	2291373	Island	LINGO3
cg02402946	-0.0409906	0.0263009	0.119108	-0.0492207	0.0225386	0.028974	-0.0410859	0.0270305	0.128515	-0.00110493	0.000519446	0.0334088	-0.00772467	0.00513205	0.132277	-0.000314966	0.000169704	0.0634579	13	21035079	OpenSea	CRYL1
cg07112604	-0.0223484	0.0143408	0.119144	-0.013323	0.011883	0.262211	-0.022779	0.0137475	0.0975292	-0.000647631	0.000322124	0.044378	-0.00728154	0.00262615	0.00555923	-0.000251342	9.26084e-05	0.00664708	14	91836354	OpenSea	CCDC88C
cg08149865	-0.019408	0.0124624	0.119394	-0.031457	0.0149496	0.0353611	-0.0221915	0.0151891	0.144011	-0.000658783	0.000239888	0.00602872	-0.00607283	0.00338082	0.0724532	-0.000233892	9.53402e-05	0.0141579	8	21914600	S_Shore	EPB49
cg26954197	0.0450583	0.0289543	0.119663	0.0453941	0.0272018	0.0951593	0.0607353	0.0316175	0.0547394	0.00082905	0.000564112	0.141655	0.0140675	0.00687855	0.0408424	0.000341178	0.000193108	0.0772658	5	436816	OpenSea	AHRR
cg15474579	-0.031408	0.0202213	0.120371	-0.0279289	0.0199935	0.162444	-0.0431182	0.022693	0.0574247	-0.000707584	0.000432156	0.101561	-0.00393912	0.00503823	0.434305	-0.000202921	0.000157619	0.19795	6	36645812	N_Shore	CDKN1A
cg03127898	-0.0384521	0.0247782	0.120697	-0.0163109	0.0250004	0.514128	-0.0398388	0.028354	0.160006	-0.000727486	0.000494521	0.141266	-0.00590185	0.00519193	0.255649	-0.000215446	0.000177791	0.225591	11	62455098	Island	LRRN4CL
cg21733098	0.0682225	0.0439809	0.120858	0.0422354	0.0442175	0.33949	0.0907301	0.0489421	0.0637638	0.00110749	0.000823425	0.178631	0.00233611	0.00868705	0.787992	0.000430215	0.00028762	0.134712	12	127931219	OpenSea
cg14741228	-0.0483279	0.0311623	0.120939	-0.0186159	0.0319557	0.560194	-0.0516386	0.0343792	0.133089	-0.000750664	0.000643856	0.24366	-0.00506038	0.0075066	0.500233	-0.000183525	0.000232168	0.429245	12	31476479	N_Shore	FAM60A;FLJ13224
cg17931529	-0.0256465	0.0165481	0.121185	-0.0106463	0.0140504	0.448619	-0.0261313	0.0177638	0.14128	-0.000586173	0.000321605	0.0683569	-0.000704854	0.00302503	0.815756	-0.000202644	0.000109366	0.0638967	19	2080023	S_Shore	MOBKL2A
cg02634816	0.0410393	0.0264806	0.121193	0.00168406	0.0290055	0.953701	0.027901	0.033033	0.398312	0.000607322	0.000544314	0.264526	-0.00146945	0.00700236	0.833784	0.00013803	0.000211193	0.513387	20	3139616	N_Shore	UBOX5;FASTKD5
cg14183922	-0.0241312	0.0155748	0.121291	-0.0329148	0.0124541	0.0082203	-0.0295204	0.0161271	0.0671782	-0.000215454	0.000295473	0.465891	-0.00655525	0.00291447	0.0244993	-0.000121638	0.000100631	0.226758	17	75371532	S_Shore	45544
cg11599718	-0.0243179	0.0157094	0.121625	0.00467861	0.0131628	0.722259	-0.0198611	0.0163141	0.223446	-0.000418585	0.000311121	0.178493	0.000125498	0.00298042	0.966413	-4.39059e-05	9.57857e-05	0.646682	12	123357128	OpenSea	VPS37B
cg10202727	0.0346606	0.0223974	0.121737	0.00861948	0.0196634	0.661132	0.0344935	0.0244605	0.158488	0.000207741	0.000435501	0.63335	0.000221884	0.00416426	0.957507	8.72755e-05	0.000150852	0.562892	8	128810708	S_Shelf	PVT1
cg18585107	0.0535829	0.0346528	0.122037	-0.00974653	0.0249656	0.696243	0.0428441	0.0344517	0.213647	0.000787379	0.000599554	0.18909	0.00495194	0.00517099	0.338246	0.00023384	0.000183874	0.203465	11	64138839	S_Shore	RPS6KA4
cg09639152	0.0377067	0.0243987	0.122241	0.0192875	0.0185576	0.298652	0.0246402	0.0256458	0.336659	0.000396707	0.000501276	0.428715	0.00576702	0.00459841	0.209793	0.000131648	0.000162915	0.419044	3	45078075	S_Shore
cg01924561	-0.0492689	0.0319024	0.1225	-0.0562382	0.0357436	0.115631	-0.0491384	0.0391479	0.209407	-0.00116126	0.00064737	0.0728423	-0.0190874	0.0074167	0.0100657	-0.000417953	0.000257098	0.104023	1	43416103	OpenSea	SLC2A1
cg16254309	-0.0455529	0.0295435	0.1231	-0.0557944	0.034857	0.109451	-0.0707119	0.0367078	0.0540617	-0.000238986	0.000620102	0.699942	-0.000780049	0.00798065	0.922137	-0.000146927	0.000249664	0.556197	7	145814152	S_Shore	CNTNAP2
cg08260891	-0.0289375	0.0188247	0.124242	0.0146597	0.0177827	0.409724	-0.0117024	0.0208028	0.573748	-0.000216452	0.000369813	0.558344	0.00463949	0.00433463	0.28447	9.77257e-05	0.000129721	0.451238	20	44518802	N_Shore	CTSA;NEURL2
cg01150799	-0.0377133	0.0245703	0.124805	-0.0319955	0.0213731	0.134394	-0.0431953	0.0271364	0.111433	-0.000589875	0.000453269	0.193128	-0.0106046	0.00484329	0.028557	-0.000246959	0.000163132	0.130061	4	108955838	OpenSea	HADH
cg06283478	-0.0327319	0.0213652	0.125518	-0.0308351	0.0177569	0.0824731	-0.036454	0.0233128	0.11789	-0.000556548	0.000384857	0.148144	-0.00894194	0.00367404	0.0149405	-0.000155523	0.000138229	0.260541	4	7649606	S_Shore	SORCS2
cg23931381	0.0471489	0.030797	0.12578	0.0334924	0.0286161	0.24184	0.0639677	0.0312438	0.0406216	0.00066098	0.000606369	0.275685	0.00715791	0.00688844	0.29875	0.000294024	0.000200958	0.143437	19	18119847	N_Shore	ARRDC2
cg04268813	-0.0237384	0.015506	0.12579	-0.00597626	0.0145857	0.682002	-0.021756	0.0169185	0.198466	-0.000534776	0.000327672	0.102669	-0.00302089	0.00379937	0.426554	-0.000111053	0.000113217	0.326648	2	42566404	OpenSea
cg18663307	-0.0316002	0.0206488	0.125927	-0.0315575	0.0197692	0.110424	-0.0508368	0.0237956	0.0326472	-0.000694122	0.000439131	0.113953	-0.0137593	0.00397915	0.000544516	-0.000388839	0.000151177	0.010109	21	46341389	OpenSea	ITGB2
cg04018738	0.0709962	0.0464043	0.12603	0.0722033	0.0469956	0.124444	0.0961065	0.0518669	0.0638902	0.00137666	0.000916651	0.133139	0.0348559	0.00890403	9.05485e-05	0.000633701	0.000314145	0.0436725	6	31760616	N_Shelf	VARS
cg22052143	0.0251725	0.0164536	0.12604	0.0126372	0.017696	0.475148	0.030272	0.0194503	0.119618	0.000582008	0.000342633	0.0893882	0.00491373	0.00404129	0.22403	0.000215924	0.000121507	0.0755617	5	78067856	OpenSea
cg17390562	-0.0299853	0.0196029	0.126107	-0.0270547	0.0184909	0.143431	-0.0433023	0.0219384	0.048403	-0.000786749	0.000405188	0.0521747	-0.00756995	0.00390358	0.0524728	-0.000290736	0.000136608	0.0333171	6	159238463	N_Shore	EZR
cg09701700	-0.035875	0.0235273	0.127302	-0.0423729	0.023469	0.0709986	-0.0402262	0.0255944	0.116025	-0.000980683	0.000524605	0.0615711	-0.0169984	0.00609112	0.00525969	-0.000356348	0.000194595	0.0670665	10	104194843	S_Shelf	MIR146B
cg27633342	-0.040502	0.0265817	0.127588	-0.0142415	0.0286619	0.619275	-0.0378804	0.0351648	0.28138	-0.000610578	0.000458273	0.182747	-0.00438206	0.00495444	0.376442	-0.00018887	0.000190193	0.320688	15	52588279	S_Shore	MYO5C
cg23219570	-0.0368523	0.0241939	0.127706	0.00291773	0.0208617	0.88877	-0.0281497	0.0248579	0.257456	-0.000248457	0.000448816	0.579864	-0.00115422	0.00545059	0.832294	-8.82859e-05	0.000158548	0.577637	12	4488893	OpenSea	FGF23
cg20059012	0.059572	0.0391611	0.128209	0.0279719	0.0335285	0.404128	0.0621436	0.0470253	0.186337	0.00134969	0.00078554	0.0857651	0.00134575	0.00797166	0.86594	0.000366309	0.000274452	0.181976	12	53613154	N_Shore	RARG
cg01487468	-0.0300514	0.0197734	0.128564	-0.021139	0.0203786	0.29959	-0.0287447	0.0229672	0.210733	-0.000350683	0.000401401	0.38231	-0.00718978	0.00463276	0.120676	-0.000152272	0.000142873	0.28652	6	14622793	OpenSea
cg26253500	0.0505081	0.0332481	0.12873	0.0780439	0.0297716	0.00875639	0.0750898	0.0357435	0.0356588	0.000864748	0.000721559	0.230744	0.0174219	0.00675545	0.00991019	0.000465056	0.000233957	0.0468359	7	136641740	OpenSea	CHRM2
cg00073090	-0.0237281	0.0156293	0.128969	-0.0103931	0.0153067	0.497143	-0.0318478	0.0172202	0.0643941	-0.000373993	0.000311713	0.230218	-0.00230884	0.00375438	0.538572	-0.000104366	0.000113367	0.357256	19	1265879	Island
cg13707943	-0.0429993	0.0283235	0.128976	-0.0127339	0.0255526	0.618243	-0.0335637	0.0308089	0.27597	-0.00091897	0.000607067	0.13008	0.000688484	0.00635007	0.913661	-0.000193251	0.000210161	0.357814	9	130706683	N_Shore	FAM102A
cg03539717	-0.0239378	0.0158041	0.129859	-0.0159842	0.0137351	0.244527	-0.0269414	0.0162995	0.0983523	-0.000388902	0.000324016	0.23004	0.000993059	0.00298865	0.739681	-0.00010137	0.000103361	0.326721	19	13065086	N_Shelf	GADD45GIP1
cg26271591	-0.0375408	0.0248078	0.130211	-0.0227811	0.0229799	0.321516	-0.0362202	0.024091	0.132717	-0.00120713	0.000451238	0.00746955	-0.0073812	0.0051675	0.15318	-0.000250045	0.000152094	0.100173	2	178125956	N_Shelf	NFE2L2
cg07265588	-0.0430892	0.0284823	0.130319	-0.0647642	0.0293632	0.0274102	-0.0677818	0.0338396	0.0451737	-0.000962419	0.000540859	0.07517	-0.0174461	0.00673761	0.00961555	-0.000374816	0.000208184	0.0717966	4	6574480	N_Shelf
cg06866033	-0.046338	0.0306583	0.130677	-0.0308523	0.0276935	0.265252	-0.0458086	0.0334573	0.170948	-0.000919499	0.000562158	0.101911	-0.00525065	0.00576139	0.36211	-0.000269732	0.000190198	0.156143	5	141391951	N_Shore	GNPDA1
cg02097120	-0.023829	0.0157704	0.130791	-0.0140397	0.0126207	0.265951	-0.0240615	0.0167947	0.15195	-0.00035953	0.000284623	0.206524	-0.00230047	0.00283973	0.417882	-0.00015049	9.58213e-05	0.116293	1	154492952	OpenSea	TDRD10
cg27193080	0.0533555	0.0353413	0.131114	-0.0197258	0.0273249	0.470357	0.0387177	0.0366316	0.290535	0.00012498	0.000701256	0.858548	-0.00450581	0.00607243	0.458081	-3.06037e-05	0.000211358	0.884872	3	129160612	S_Shore	IFT122
cg07380959	-0.0447012	0.0296245	0.131317	-0.0472588	0.0284678	0.0968987	-0.0678432	0.0324432	0.036516	-0.00117569	0.000606045	0.0523881	-0.010321	0.00692095	0.135893	-0.000484977	0.000216725	0.0252373	7	93520323	S_Shore	TFPI2
cg26219092	-0.0335689	0.0222537	0.131436	-0.00823854	0.0166365	0.620454	-0.0294889	0.0221195	0.182479	-0.000296231	0.000357427	0.407225	0.0010319	0.00354223	0.770811	-2.1545e-05	0.000128831	0.867185	8	134388022	OpenSea
cg00639656	-0.0218034	0.0144839	0.132232	-0.0190505	0.0149764	0.203363	-0.0234222	0.0160765	0.145138	-0.000295286	0.000296702	0.319626	-0.00409987	0.00350064	0.241528	-0.000136218	0.000104925	0.194207	17	27050360	N_Shelf	SNORD42A;RPL23A;SNORD4B
cg05951221	-0.0429021	0.0285	0.132237	-0.0597045	0.0249211	0.0165869	-0.0734187	0.0322332	0.0227422	-0.00088454	0.000508785	0.0821169	-0.0111202	0.00487338	0.0224991	-0.000398507	0.00018084	0.0275488	2	233284402	Island
cg24327132	-0.0429959	0.0285697	0.132338	-0.0550845	0.0248281	0.0265111	-0.0418296	0.0311804	0.179747	-0.00104957	0.000505541	0.0378812	-0.0151393	0.00546276	0.00558227	-0.000331018	0.000181406	0.0680408	15	72520632	N_Shore	PKM2
cg13085976	-0.0371388	0.0246783	0.132346	-0.0400073	0.0212155	0.0593272	-0.0521477	0.0267159	0.050946	-0.00086453	0.000494055	0.080141	-0.010672	0.00533031	0.0452708	-0.000361448	0.000177338	0.0415315	9	140171189	N_Shore	C9orf167
cg24847230	-0.0180528	0.0120204	0.133136	0.000399893	0.00953745	0.966556	-0.018392	0.0120344	0.12644	-0.000360299	0.000240462	0.13404	-0.000654265	0.00229605	0.77568	-0.000115387	7.75984e-05	0.13702	17	46986807	S_Shore	UBE2Z
cg27241845	-0.0479673	0.0319393	0.133142	-0.0335584	0.0294788	0.254957	-0.0504385	0.0374876	0.178473	-0.00115405	0.000567248	0.0419037	-0.00642422	0.00622128	0.301782	-0.000368842	0.000209755	0.0786723	2	233250370	N_Shore
cg07090714	-0.0233874	0.0155884	0.133535	-0.0236495	0.0144964	0.102805	-0.0307462	0.0183001	0.0929364	-0.000361216	0.000295868	0.222135	-0.00532167	0.00316896	0.0930913	-0.00013789	0.000113912	0.226089	6	6857062	OpenSea
cg10985914	0.0407825	0.027278	0.134896	0.041742	0.0283167	0.140451	0.0583856	0.0305608	0.0560723	0.000588517	0.000519824	0.257573	0.00093075	0.00696901	0.893754	0.000259314	0.000197538	0.189275	1	212769641	OpenSea	ATF3
cg03833097	0.0501851	0.0335745	0.134982	0.0342483	0.028826	0.234793	0.0486271	0.0364907	0.182666	0.000928653	0.000577232	0.107659	0.00854041	0.00638888	0.1813	0.000328055	0.000197699	0.097043	5	159903998	OpenSea
cg06521359	-0.0346894	0.0232197	0.135185	-0.0639261	0.0211506	0.00250757	-0.051011	0.0262619	0.0520893	-0.00057795	0.000494273	0.242286	-0.0118676	0.005125	0.0205785	-0.000286911	0.000169181	0.0899087	1	203767572	S_Shelf	ZC3H11A
cg18625627	-0.0359003	0.0240821	0.136028	-0.00344528	0.022569	0.87867	-0.0312722	0.027864	0.261728	-0.000935099	0.000483269	0.0529971	-0.00400009	0.00525213	0.44629	-0.000251486	0.000180676	0.163949	14	81426015	OpenSea	TSHR
cg18915128	-0.0221053	0.0148511	0.136628	-0.0183433	0.012921	0.155708	-0.0271645	0.0170162	0.110402	-0.000329373	0.000288767	0.254028	-0.000130098	0.00286677	0.963803	-4.36633e-05	0.000101981	0.668541	17	26878963	N_Shore	UNC119
cg07207043	-0.085156	0.0572689	0.137028	-0.0754561	0.0560873	0.178518	-0.116762	0.0665827	0.0794936	-0.002117	0.00113402	0.0619278	-0.016433	0.0122154	0.178538	-0.000811015	0.000406484	0.0460214	6	7051497	Island
cg14977938	-0.0380552	0.0256046	0.137209	-0.0624663	0.0233076	0.00736041	-0.0540399	0.0256009	0.0347846	-0.0010352	0.000449241	0.0212043	-0.0116363	0.00510869	0.022742	-0.000385812	0.000147551	0.00892849	14	104190829	N_Shelf	ZFYVE21
cg03451670	-0.0574491	0.0386691	0.137369	-0.0919589	0.0378545	0.0151292	-0.0718105	0.0421224	0.0882309	-0.00058472	0.000906614	0.51896	-0.00872835	0.00954724	0.360598	-0.000203864	0.000319636	0.523603	2	236579469	Island	AGAP1
cg00295485	-0.0349102	0.0235792	0.138726	-0.0522811	0.0213487	0.0143288	-0.0377526	0.0253783	0.136859	-0.000672238	0.000496277	0.175557	-0.0147243	0.00526779	0.0051874	-0.000291359	0.000172161	0.0905763	2	106755721	OpenSea	UXS1
cg03348792	-0.0282155	0.0190991	0.139589	-0.00147179	0.017126	0.931515	-0.0297248	0.0201796	0.140747	-0.000264976	0.000345861	0.443597	0.00117555	0.00398416	0.76795	-0.000101425	0.000124114	0.413817	12	53075482	OpenSea	KRT1
cg00028013	-0.0262642	0.0177891	0.139831	-0.0102203	0.0177822	0.565462	-0.0231223	0.0194604	0.234766	-0.000189129	0.000369714	0.608963	0.00277579	0.00432733	0.521226	6.7972e-05	0.000125482	0.588033	15	74218697	Island	LOXL1
cg24033122	-0.0426711	0.0289111	0.13996	-0.0268419	0.0331879	0.418638	-0.0482932	0.0343782	0.160091	-0.00107284	0.000663901	0.106101	-0.0126063	0.0100386	0.209197	-0.00041079	0.000264862	0.120912	16	30485383	Island	ITGAL
cg00383167	-0.0650275	0.0440957	0.140296	-0.0576585	0.0425106	0.174993	-0.0843216	0.0455737	0.064281	-0.000987547	0.000766434	0.197573	-0.009665	0.0100636	0.336857	-0.000389922	0.000271785	0.151381	18	77616694	OpenSea
cg17915189	-0.0431231	0.0292487	0.140385	-0.0202933	0.0240204	0.398201	-0.0304799	0.0322599	0.344749	-0.00101404	0.000650286	0.118908	0.00157496	0.00604246	0.794363	-0.000127889	0.000232993	0.583078	7	43789728	OpenSea
cg04352288	-0.0509378	0.0345726	0.140655	-0.0513809	0.0290027	0.0764628	-0.0505815	0.0368475	0.169838	-0.000971582	0.00060897	0.110611	-0.00320242	0.00606468	0.597469	-0.00027939	0.000211771	0.187069	16	87958407	OpenSea	CA5A
cg00468395	-0.0332803	0.0225913	0.140712	-0.0260925	0.0217413	0.230086	-0.0407539	0.0256514	0.112114	-0.000497276	0.000443392	0.262064	-0.0065062	0.00504065	0.196792	-0.000229268	0.000166638	0.16887	16	28193063	OpenSea	XPO6
cg25998745	-0.0414161	0.0281158	0.140737	-0.0552285	0.0242807	0.0229309	-0.0742308	0.0314195	0.0181485	-0.000839857	0.000538205	0.118647	-0.0125448	0.00548548	0.0222012	-0.00038439	0.000186615	0.0394175	8	142028625	OpenSea
cg05886626	-0.0377669	0.025644	0.140822	-0.0264602	0.0257671	0.304469	-0.0588709	0.0313933	0.0607555	-0.000846036	0.000485576	0.0814498	-0.0107815	0.00540453	0.0460546	-0.000320833	0.000185396	0.0835358	15	39873553	Island	THBS1
cg20698113	-0.0492239	0.0334276	0.140872	-0.110791	0.0293945	0.000163822	-0.101429	0.0348533	0.00361236	-0.00115508	0.00061163	0.0589554	-0.0236166	0.00755096	0.0017622	-0.000672638	0.00021592	0.00183806	22	50357214	Island	PIM3
cg19635644	0.0440043	0.0299002	0.141101	0.0276624	0.026983	0.305279	0.050824	0.0312422	0.103786	0.00106208	0.00055453	0.055458	0.00577846	0.0065031	0.374234	0.000288488	0.000184113	0.117137	13	100007277	OpenSea	UBAC2;MIR623
cg04468081	-0.0442072	0.030055	0.141325	-0.0513735	0.0261367	0.0493482	-0.0475874	0.0309499	0.124155	-0.00145552	0.000558926	0.00921072	-0.014183	0.00587286	0.0157347	-0.000384583	0.000173257	0.0264369	3	182983386	OpenSea	MCF2L2;B3GNT5
cg04276005	-0.049485	0.0336666	0.1416	-0.00433698	0.0324813	0.89378	-0.0216903	0.039272	0.580736	-0.00076737	0.000715065	0.283205	-0.00465364	0.00782001	0.551781	-6.82651e-06	0.000257847	0.978878	1	180895868	OpenSea	KIAA1614
cg17861836	-0.0417832	0.0284371	0.141746	0.0179097	0.0214504	0.403753	-0.0245272	0.027056	0.364653	-0.000396241	0.000588118	0.500474	0.0123091	0.00519313	0.0177757	0.000126952	0.000174109	0.465907	17	79202505	OpenSea	C17orf56
cg10190813	-0.0389746	0.0265384	0.141937	-0.0356879	0.0258981	0.168199	-0.0644905	0.0291411	0.0268947	-0.000792606	0.000511629	0.121338	-0.00748103	0.0069218	0.27979	-0.000445127	0.000183043	0.0150231	7	48018530	N_Shore	HUS1
cg24807889	-0.0304153	0.0207462	0.14263	-0.0241599	0.0195945	0.217579	-0.0378688	0.0232727	0.103699	-0.000475448	0.000389555	0.222279	-0.00480023	0.00463269	0.300125	-0.000129318	0.000139204	0.352898	1	1135955	N_Shore
cg02279625	-0.0250442	0.0170851	0.142688	-0.00775089	0.0149124	0.60323	-0.025071	0.0181913	0.168146	-0.000263829	0.000322348	0.413095	0.000124302	0.00299775	0.966925	-4.93423e-05	0.000104257	0.636016	15	78384520	OpenSea	SH2D7
cg07251887	-0.033831	0.0230952	0.142962	-0.00365014	0.0233493	0.875775	-0.0272966	0.0244855	0.264934	-0.000726905	0.000447405	0.104224	0.00341009	0.00497367	0.492947	-0.000103052	0.000153563	0.502176	17	73641809	OpenSea	LOC100130933;RECQL5
cg21791252	0.0369438	0.0252368	0.143224	-0.0110337	0.022178	0.61883	0.0426217	0.0284345	0.133889	0.000363694	0.000452947	0.422004	-0.000999524	0.00485055	0.836741	0.000118931	0.000162836	0.465162	6	33864756	OpenSea
cg24426691	-0.0344505	0.0235383	0.143305	-0.0422521	0.0242952	0.0820149	-0.0478701	0.0259288	0.064861	-0.000764833	0.000443027	0.084279	-0.00129673	0.00613277	0.832542	-0.000302219	0.000165453	0.0677578	13	96204669	N_Shore	CLDN10
cg05394800	-0.0393582	0.0269015	0.143454	-0.0571086	0.0262082	0.029329	-0.0590291	0.0303973	0.0521471	-0.00057385	0.00050356	0.254459	-0.00888783	0.0052491	0.0904156	-0.000287527	0.000174485	0.099381	13	50707050	N_Shore
cg16254756	-0.0241372	0.0164996	0.143496	-0.0244654	0.0156518	0.118027	-0.0262141	0.0192788	0.173915	-0.000672156	0.00032414	0.0381106	-0.00693908	0.00348125	0.0462315	-0.000234363	0.000114233	0.0402062	1	154943676	N_Shelf	SHC1
cg26055950	0.0391282	0.0267483	0.143514	-0.0157035	0.0299865	0.600496	0.0254434	0.0309175	0.410539	0.000657048	0.000546486	0.229242	-0.00186399	0.00683038	0.784932	0.000113512	0.000200818	0.571905	1	3600852	OpenSea	TP73
cg25197194	-0.0331271	0.0226479	0.143549	-0.00466653	0.0211702	0.825537	-0.0150655	0.0239337	0.529042	-0.000951702	0.000424788	0.0250638	-0.0033125	0.00558258	0.552938	-0.000189307	0.000151705	0.212083	3	128758787	OpenSea	CCDC48
cg26236235	0.0445632	0.0304993	0.143981	-0.00168102	0.0273582	0.951005	0.0395426	0.0334939	0.237764	0.000885434	0.00060519	0.143449	0.000218552	0.00636732	0.972619	0.000158708	0.00020898	0.447591	2	10584541	N_Shelf	ODC1
cg19906672	-0.0413117	0.0283062	0.144439	-0.0470995	0.0256015	0.0658099	-0.0651502	0.031112	0.0362554	-0.000548679	0.00053796	0.307763	-0.00913003	0.00564453	0.10577	-0.0003019	0.000183082	0.0991506	4	6918868	OpenSea	TBC1D14
cg13641317	-0.0353786	0.0242693	0.144909	-0.0142459	0.0241056	0.554534	-0.0362073	0.0292143	0.215209	-0.000452813	0.000449561	0.313823	-0.00292596	0.00567419	0.606091	-0.000174445	0.000172186	0.311002	3	127255552	OpenSea
cg00756943	-0.0585293	0.0401519	0.144924	-0.0139161	0.0319046	0.662707	-0.0548116	0.0409711	0.180958	-0.000890662	0.000784097	0.255995	0.00687037	0.00731508	0.347625	-8.41147e-05	0.000264714	0.75067	15	91208460	Island
cg02064724	-0.0431902	0.0296338	0.144988	0.00784433	0.0328138	0.811062	-0.0348562	0.0353682	0.324367	-0.000658497	0.000611399	0.281466	-0.000454707	0.00737957	0.950868	-0.000119043	0.000243603	0.625072	14	74179953	N_Shore	PNMA1
cg25818583	-0.0702923	0.0482817	0.145426	-0.0720745	0.0557374	0.195973	-0.098181	0.0578218	0.0895088	-0.00115413	0.000987798	0.242649	-0.0173809	0.0136258	0.202102	-0.000441695	0.000413877	0.285876	19	55549801	OpenSea	GP6
cg09465703	0.0483237	0.0332283	0.145864	0.0389364	0.0287202	0.17519	0.0696075	0.0364147	0.0559374	0.000928986	0.000607393	0.12615	0.00769557	0.00618261	0.213238	0.000394712	0.000219678	0.0723715	16	733842	Island	JMJD8
cg25629790	-0.0218485	0.0150248	0.1459	-0.00523565	0.0143641	0.715487	-0.00923434	0.0169637	0.586195	-9.65156e-05	0.000291513	0.74058	0.00125365	0.00312714	0.688498	8.56169e-05	0.000112864	0.448101	1	53527412	N_Shore	PODN
cg04208434	-0.0292011	0.0201176	0.146634	0.0044349	0.0176651	0.801772	-0.0313897	0.020964	0.134313	-0.000365894	0.000370928	0.323924	0.00197126	0.00403615	0.625265	-8.4593e-05	0.000121186	0.485149	3	129513427	OpenSea	TMCC1
cg17975379	-0.023219	0.0160113	0.147014	-0.0198384	0.0161681	0.219819	-0.0237237	0.018478	0.199181	-0.000462416	0.000326774	0.157041	-0.00612001	0.00385824	0.11269	-0.000150027	0.000119662	0.209932	6	4893429	OpenSea	CDYL
cg07924081	-0.0293801	0.0202666	0.147148	-0.018635	0.0202554	0.357572	-0.0264892	0.0215899	0.219851	-0.000138932	0.000410777	0.7352	0.00187201	0.00512272	0.714787	-1.23782e-05	0.000142063	0.930566	19	45898892	Island	PPP1R13L
cg15393221	-0.0380109	0.0262324	0.147336	-0.0256836	0.0206188	0.212895	-0.0436303	0.0262745	0.0968027	-0.000426698	0.000471102	0.365071	-0.000719936	0.0045784	0.875051	-0.000121308	0.000158389	0.443743	19	40919485	OpenSea	PRX
cg10768063	-0.0234239	0.0161918	0.147996	-0.00843452	0.0174572	0.628985	-0.0214916	0.0181773	0.237074	-0.000601281	0.000328792	0.0674354	-0.00537353	0.00433608	0.215249	-0.000166208	0.000109579	0.129319	15	29213736	OpenSea	APBA2
cg05272827	-0.0272905	0.0188689	0.148086	-0.0178381	0.020921	0.393857	-0.0256646	0.024418	0.293235	-0.000445811	0.000334891	0.18312	-0.00258573	0.00412749	0.53101	-0.000121098	0.00013091	0.35494	17	79380706	Island	BAHCC1
cg05439368	0.0316358	0.0218849	0.148302	0.0406103	0.0184101	0.0273932	0.0505051	0.0229759	0.0279365	0.000559215	0.00049444	0.258052	0.0093896	0.00464485	0.0432271	0.000308582	0.000153971	0.0450533	15	45028098	OpenSea	TRIM69
cg23842572	-0.0223431	0.0154608	0.148418	-0.0252877	0.0160537	0.115212	-0.031817	0.0170246	0.0616394	-0.000288464	0.000302398	0.340123	0.000728798	0.00436356	0.867355	-0.000105802	0.000122924	0.389395	17	17030253	OpenSea	MPRIP
cg10493186	-0.033061	0.0228926	0.148688	-0.0299155	0.0227533	0.188586	-0.0381389	0.0255117	0.134925	-0.000492595	0.000422433	0.243578	-0.00285577	0.00479444	0.551415	-0.000180364	0.000155211	0.245213	1	3134756	OpenSea	PRDM16
cg03329539	-0.023784	0.0164735	0.148801	-0.0267801	0.0150959	0.0760626	-0.0395995	0.0179063	0.027002	-0.000312561	0.000319871	0.328496	-0.00286634	0.00310113	0.355337	-0.000136867	0.000114553	0.232167	2	233283329	N_Shore
cg22103219	-0.0319745	0.0221764	0.149351	-0.038309	0.021161	0.0702406	-0.0582396	0.0237618	0.0142469	-0.000572103	0.000443941	0.197506	-0.00424641	0.00475408	0.371742	-0.00029161	0.000157931	0.064829	7	101934892	N_Shore	SH2B2
cg25278144	-0.036078	0.0250226	0.149353	-0.0569357	0.0241463	0.0183765	-0.0482657	0.0271392	0.0753303	-0.000596507	0.000492985	0.226282	-0.0109903	0.00544519	0.0435548	-0.000282794	0.00016429	0.085194	17	77962240	N_Shelf	TBC1D16
cg27627381	0.0171704	0.0119237	0.149861	0.0212478	0.00924041	0.0214798	0.0215487	0.0126332	0.088059	0.000101133	0.000253306	0.689707	0.00193705	0.00247634	0.434083	5.00019e-05	8.42498e-05	0.552849	17	75452100	OpenSea	45544
cg09700701	-0.0293384	0.0204001	0.150391	-0.00670501	0.0178934	0.707869	-0.0218301	0.0217408	0.315328	-4.45818e-05	0.000409763	0.913362	0.000374339	0.0039698	0.924874	4.77302e-05	0.000135361	0.724377	11	65816819	S_Shore	GAL3ST3
cg06512918	-0.0159737	0.0111189	0.150827	-0.00799942	0.0117146	0.494696	-0.0140312	0.0123601	0.256292	-0.000181049	0.000218446	0.407214	-0.00144757	0.00256106	0.571921	-6.04374e-05	7.92818e-05	0.445874	1	228350199	N_Shelf
cg06901890	-0.0305306	0.0212522	0.150835	-0.0235132	0.0202098	0.244645	-0.0433389	0.0232836	0.0626948	-0.00056967	0.000391832	0.145985	-0.00457901	0.00410057	0.264133	-0.000209747	0.000140284	0.134872	9	132803508	N_Shore	FNBP1
cg09202659	-0.0340525	0.0237615	0.151831	-0.043525	0.0214578	0.0425197	-0.034288	0.0263013	0.192349	-0.000895956	0.000449909	0.0464349	-0.00968378	0.00462446	0.036257	-0.000225292	0.000161986	0.164282	6	15380565	OpenSea	JARID2
cg13718185	0.0241754	0.0168866	0.152249	0.0227576	0.0163209	0.163201	0.0255035	0.0189736	0.178898	0.000361199	0.000310631	0.244915	0.00372442	0.00399222	0.350862	0.000170849	0.000110148	0.120881	8	22877275	OpenSea	RHOBTB2
cg17461214	-0.0493114	0.0345148	0.153089	-0.0685776	0.0328146	0.0366311	-0.0724215	0.0376469	0.0543915	-0.000763971	0.00071492	0.285245	-0.00724644	0.009497	0.445449	-0.000261009	0.000263592	0.322076	1	241799063	N_Shelf	CHML;OPN3
cg03937290	-0.030285	0.0212473	0.154054	-0.0224113	0.0201936	0.267075	-0.0486407	0.0227315	0.0323714	-0.000234091	0.000399145	0.557552	-0.00497812	0.00446418	0.264796	-0.000159723	0.000142278	0.261601	1	27852711	N_Shore
cg18704527	-0.0458635	0.032223	0.154645	-0.0254381	0.0329691	0.440367	-0.0369658	0.0373555	0.322385	-0.000819215	0.000674048	0.224227	-0.00809621	0.00780294	0.299463	-0.000177232	0.00025046	0.479177	22	19962042	S_Shore	ARVCF
cg25611057	-0.0304095	0.0213866	0.155058	-0.0351898	0.0228846	0.12412	-0.0355378	0.0247564	0.151145	-0.000789834	0.000466068	0.0901367	-0.0110459	0.00497091	0.0262765	-0.000373224	0.00015435	0.0156047	3	197121419	OpenSea
cg18146737	0.0472918	0.0332661	0.155136	0.0181129	0.0326982	0.579619	0.0554481	0.0365258	0.129001	0.000469101	0.000651306	0.471374	0.00292122	0.007931	0.712628	0.000172787	0.00023183	0.45608	1	92946700	Island	GFI1
cg26856289	-0.0265762	0.018697	0.155196	-0.0178036	0.0156609	0.255614	-0.0375007	0.0192595	0.0515193	-0.000505365	0.000348839	0.147419	-0.00661489	0.00362098	0.0677267	-0.000249447	0.000116135	0.0317218	1	24307516	S_Shore	SFRS13A
cg05487507	0.0587383	0.0413557	0.155515	0.0528296	0.0412449	0.200237	0.0573809	0.0469839	0.221976	0.00069202	0.000809263	0.392482	0.00615193	0.00891172	0.489993	0.000340241	0.000280875	0.225758	17	46671861	N_Shore	LOC404266;HOXB5
cg20468883	-0.0340779	0.024036	0.156253	-0.0289945	0.0253638	0.252977	-0.0372939	0.0283998	0.189124	-0.000477672	0.000512688	0.351491	-0.00917834	0.00599357	0.12568	-0.000199422	0.000186473	0.28487	15	59982396	S_Shore	BNIP2
cg24647428	0.0452477	0.0319547	0.156777	0.00512583	0.0335328	0.878508	0.0486103	0.0374542	0.194335	0.000781869	0.000699179	0.263453	-0.0034889	0.00832054	0.674989	0.000275579	0.00026742	0.302772	3	100789257	OpenSea
cg16649298	-0.0368366	0.0260213	0.156883	0.022837	0.0215537	0.289355	-0.0111826	0.0252912	0.658378	-0.000861687	0.000476771	0.0707096	0.00534755	0.00488988	0.274132	-0.000121778	0.000157738	0.440099	7	158664174	OpenSea	WDR60
cg08763102	-0.022262	0.0157298	0.156988	-0.0250689	0.0145161	0.0841731	-0.023248	0.0185787	0.210815	-0.000323461	0.00033373	0.332431	-0.00530813	0.00305555	0.0823497	-0.00011457	0.00011672	0.326308	4	3079751	S_Shelf	HTT
cg21188533	-0.0967878	0.0684285	0.157234	0.03735	0.0670266	0.577362	-0.0360492	0.0762617	0.636425	-0.00180975	0.00116295	0.119667	0.0208946	0.0146203	0.152962	-0.000137644	0.000405033	0.733982	3	53700263	OpenSea	CACNA1D
cg01909364	-0.0278019	0.0196913	0.157983	0.00265857	0.0188298	0.88772	-0.0146663	0.0219068	0.503187	-0.00033904	0.000398085	0.394393	-0.00172329	0.00522475	0.741527	-8.91716e-05	0.00014022	0.524816	17	41739926	OpenSea	MEOX1
cg05204104	0.0689312	0.0489083	0.158718	0.0825792	0.0474015	0.0814873	0.104162	0.0562531	0.0640731	0.00153018	0.000822095	0.0626986	0.0122266	0.0104237	0.240814	0.000567699	0.000329199	0.0846198	2	235403141	N_Shore	ARL4C
cg15570293	0.0555946	0.0394662	0.158935	0.00570716	0.0328081	0.8619	0.0339862	0.0419289	0.417615	0.00122162	0.000649583	0.0600237	0.0051278	0.00745995	0.491845	0.00036579	0.000224356	0.103017	19	2327692	N_Shore	LSM7;SPPL2B
cg27055894	-0.0194184	0.0137999	0.159385	-0.0131065	0.0120548	0.276928	-0.0220423	0.0152803	0.149153	-0.00036631	0.000282568	0.194852	-0.00278099	0.00286544	0.331784	-0.000139098	9.58888e-05	0.146885	1	3590920	OpenSea	TP73
cg03480935	-0.0420619	0.0299081	0.159614	4.71181e-05	0.027047	0.99861	-0.0173531	0.0319883	0.587487	-0.00074285	0.000573864	0.195503	0.00110355	0.00604632	0.855177	-6.05223e-06	0.000192877	0.974968	15	67417860	OpenSea	SMAD3
cg23916896	-0.0549999	0.0391218	0.159765	-0.0210048	0.0338946	0.535449	-0.0607473	0.0420354	0.148416	-0.00177256	0.000700908	0.0114405	-0.011912	0.00846101	0.15917	-0.000606228	0.000249695	0.0151877	5	368804	N_Shore	AHRR
cg04716447	-0.0160255	0.0114034	0.159924	-0.00871237	0.0097794	0.372988	-0.0130868	0.0117146	0.263936	-0.000296177	0.000207029	0.152542	-0.000582533	0.00208773	0.780224	-9.4368e-05	6.82029e-05	0.16647	12	122444621	OpenSea
cg23594345	-0.0616938	0.0439721	0.16061	-0.0414759	0.0388788	0.286062	-0.0431915	0.0481882	0.370088	-0.000563674	0.000850369	0.507422	-0.00371972	0.00933273	0.690212	5.1742e-05	0.000307043	0.866176	14	106329607	N_Shelf
cg13158272	0.0530376	0.037838	0.161004	-0.0216335	0.0321798	0.501412	0.0450657	0.0407162	0.26837	0.00114441	0.00069799	0.101094	-0.00353796	0.00711189	0.618856	0.000324208	0.000249254	0.193358	14	74257174	S_Shelf
cg16936060	-0.0361427	0.0257913	0.161108	-0.00732289	0.0250051	0.769633	-0.0439884	0.0292096	0.132079	-0.000281173	0.000482489	0.560058	-0.00516938	0.00599177	0.388276	-0.000138553	0.000176564	0.432619	4	57523055	S_Shore	HOPX
cg08857201	0.0433286	0.0309563	0.161613	0.0518675	0.0289302	0.0729972	0.0413743	0.0345085	0.230543	0.00100945	0.000548388	0.065656	0.00635741	0.00707216	0.368688	0.000333915	0.00021421	0.119039	15	56536865	S_Shore	RFX7
cg10520740	-0.0229097	0.0163801	0.161924	-0.0268074	0.0153436	0.0806139	-0.0289445	0.0192876	0.133439	-0.000580477	0.000336122	0.08417	-0.00939465	0.0039336	0.0169261	-0.000241415	0.000123505	0.0506185	12	1952798	OpenSea	CACNA2D4
cg24049493	0.0912962	0.0654237	0.162877	0.0751442	0.0601468	0.211538	0.113609	0.0757605	0.133725	0.00130966	0.00121588	0.281423	0.00897695	0.0146087	0.538888	0.000482196	0.000464773	0.299508	1	42385941	S_Shore	HIVEP3
cg08884752	-0.0414918	0.0297609	0.163267	-0.0862234	0.0266113	0.00119486	-0.0734873	0.0323811	0.0232408	-0.00108465	0.000569893	0.0570073	-0.0210041	0.00575211	0.000260666	-0.000483946	0.000199874	0.0154667	1	2162001	S_Shore	SKI
cg22977892	-0.0371791	0.0266691	0.163291	-0.0362614	0.0228459	0.112463	-0.0608638	0.0269073	0.0236985	-0.00102549	0.000487244	0.0353196	-0.0130325	0.00495117	0.00848316	-0.000498347	0.000155108	0.00131396	8	25907769	N_Shore
cg24296397	-0.0241184	0.017305	0.1634	-0.021614	0.0151545	0.153796	-0.0263172	0.0180412	0.14464	-0.000124766	0.000338348	0.712315	-0.00271083	0.00445818	0.543149	-4.19488e-05	0.000135822	0.757434	3	49692537	S_Shelf	BSN
cg00665106	-0.0352895	0.0253499	0.163893	0.00524567	0.0223492	0.814431	-0.0321594	0.0271307	0.235878	-0.000236186	0.000478202	0.621374	0.00462948	0.00501681	0.356114	3.61123e-05	0.000155658	0.81654	1	201515370	OpenSea
cg08732950	-0.028371	0.0204297	0.16492	-0.0211856	0.0180088	0.239433	-0.024366	0.0202643	0.229204	-0.000682598	0.000361856	0.0592436	-0.00535969	0.00419576	0.20146	-0.000223506	0.000118368	0.0589959	16	89023389	OpenSea	CBFA2T3
cg07516196	-0.0347755	0.0250892	0.165725	-0.010907	0.0246681	0.658381	-0.0436511	0.0268338	0.103797	-0.00036745	0.000448425	0.412545	0.00267573	0.0053656	0.618003	-0.000124113	0.000167257	0.458057	6	30044002	S_Shore	RNF39
cg14753356	-0.03491	0.0251954	0.165878	-0.0555313	0.0229267	0.0154302	-0.0551946	0.0283002	0.0511375	-0.000258165	0.000547707	0.637386	-0.0161776	0.00555516	0.0035891	-0.000244778	0.00019278	0.204182	6	30720108	OpenSea
cg24082871	-0.0429724	0.0310345	0.166154	0.0114416	0.0289285	0.692465	-0.033812	0.0334429	0.311999	-0.000183949	0.000599242	0.758867	0.00647243	0.00720501	0.369013	1.92901e-05	0.000210455	0.926969	17	27333407	S_Shore	SEZ6
cg17933936	-0.0437829	0.0316524	0.166591	-0.0342569	0.0320709	0.285448	-0.0478682	0.0374602	0.201305	-0.00070194	0.000568453	0.216895	-0.00425007	0.00691815	0.538993	-0.000186608	0.000215651	0.386862	1	226885709	OpenSea	ITPKB
cg22642495	0.0421609	0.0305136	0.167061	0.0356683	0.0263787	0.176324	0.0341176	0.0340954	0.316996	0.000902667	0.000516979	0.0808034	0.0113098	0.00565986	0.0456904	0.000339646	0.000178676	0.0573148	19	10197856	Island	C19orf66
cg15339249	0.0654602	0.0474147	0.167405	0.0509282	0.0489667	0.298313	0.0954262	0.0568685	0.093344	0.000875301	0.000890674	0.325735	0.0113135	0.0114161	0.321679	0.000397736	0.000343113	0.246376	4	36282498	OpenSea	DTHD1
cg02010738	0.0530705	0.0384713	0.167746	0.00203917	0.0439465	0.962991	0.0501097	0.0480099	0.296607	0.000951549	0.00073811	0.197339	-0.00251642	0.00947516	0.790562	0.000281761	0.00030049	0.348414	19	2095466	Island	C19orf36;MOBKL2A
cg03222009	-0.0461084	0.0334278	0.167789	-0.037252	0.0352004	0.289926	-0.0557322	0.039599	0.159305	-0.000492996	0.000640702	0.441619	-0.00276679	0.007337	0.706098	-0.000150764	0.000249596	0.545822	2	129077232	Island	HS6ST1
cg00687135	-0.0429338	0.0311873	0.168622	-0.035105	0.0380007	0.355591	-0.069199	0.0414348	0.0949054	-0.000520854	0.000608373	0.391919	-0.0109983	0.00767993	0.152121	-0.000320686	0.000242646	0.186294	3	21792991	OpenSea	ZNF385D
cg02917867	-0.024286	0.0176513	0.168859	0.0119733	0.0153949	0.436718	-0.0200992	0.0190232	0.290711	-8.3345e-05	0.000329354	0.800225	0.00597958	0.00380312	0.115885	7.56511e-05	0.000114599	0.509165	19	1265999	Island
cg01465596	-0.0358106	0.026101	0.170063	-0.0274995	0.0247412	0.266358	-0.0370613	0.0289675	0.200753	-0.000921691	0.000471987	0.0508444	-0.00673136	0.00591795	0.255351	-0.000228453	0.000172371	0.185052	1	42381916	N_Shore	HIVEP3
cg18325389	-0.0247941	0.0180741	0.170123	-0.00578402	0.0162149	0.721308	-0.0110651	0.01936	0.56763	-0.000303474	0.000356701	0.394891	0.00281315	0.00411966	0.494695	9.51446e-06	0.000122276	0.937978	7	116450458	OpenSea
cg11746684	-0.0459869	0.0335259	0.170162	-0.0864867	0.031529	0.00608656	-0.0688835	0.0336392	0.0405879	-0.00108969	0.000663237	0.100385	-0.0152474	0.00733983	0.0377686	-0.000384856	0.000221675	0.0825413	8	11057265	N_Shore	XKR6
cg08058672	-0.0369664	0.0269585	0.170302	-0.02137	0.0287768	0.457716	-0.0438522	0.0328585	0.182015	-0.000520652	0.000519111	0.315876	-0.00697065	0.00686596	0.309988	-0.000191799	0.000203987	0.347087	3	51423212	S_Shore	MANF
cg26021810	-0.0537681	0.0392262	0.170463	-0.037638	0.0264393	0.154574	-0.042204	0.0382685	0.270097	-0.000902447	0.000617812	0.144094	-0.0154557	0.00588535	0.00863631	-0.00030708	0.000202611	0.129616	1	200841646	N_Shore	GPR25
cg11451477	-0.0418688	0.0306048	0.171298	0.00443665	0.0251832	0.860157	-0.0308992	0.0330786	0.350245	-0.000579829	0.000564944	0.304728	-0.00266734	0.00535621	0.61849	-0.000174093	0.000194754	0.37137	13	113974478	N_Shore	LAMP1
cg06293169	0.062779	0.0458921	0.171321	-0.0156933	0.0425555	0.712297	0.0131242	0.0511145	0.797363	0.000870883	0.000935597	0.351941	-0.00362934	0.0105806	0.731586	-4.13958e-05	0.000338925	0.902789	16	2803839	S_Shore	SRRM2;LOC100128788
cg08239426	0.0273449	0.0200207	0.171992	0.0352846	0.0204445	0.0843699	0.0343458	0.023396	0.142099	0.000603041	0.000438419	0.16898	0.00530822	0.00508049	0.296104	0.000188251	0.000153799	0.220951	1	244965954	OpenSea
cg20220678	-0.0285813	0.0209351	0.17218	-0.0192805	0.0203465	0.343329	-0.028025	0.0230912	0.224877	-0.000247045	0.000394821	0.531503	-0.00616386	0.00449605	0.17039	-0.000127195	0.000137907	0.356361	8	19243209	OpenSea	SH2D4A
cg26242531	-0.0257069	0.0188308	0.172205	-0.0146863	0.0163106	0.3679	-0.0337766	0.0192224	0.0788932	-0.000363122	0.000318684	0.254519	-6.20001e-05	0.00353986	0.986026	-9.90443e-05	0.000113667	0.38356	14	104190678	N_Shelf	ZFYVE21
cg00395063	-0.0230229	0.0168691	0.172317	0.00490099	0.0171659	0.775255	-0.0152529	0.0185209	0.410193	-0.000456268	0.000339995	0.179601	0.00211686	0.00395665	0.59264	-4.21106e-05	0.000121681	0.729287	11	120210293	S_Shelf	ARHGEF12
cg18014547	-0.042871	0.0314138	0.172342	-0.0651274	0.0253806	0.0102868	-0.0727228	0.0330279	0.0276751	-0.000453139	0.000658949	0.491661	-0.0131354	0.00587171	0.0252822	-0.00030419	0.000215837	0.158731	2	20366443	OpenSea
cg19137417	-0.0554156	0.040607	0.172354	-0.0712445	0.0328849	0.0302743	-0.0841082	0.0415967	0.0431772	-0.000871391	0.00074298	0.240863	-0.0115799	0.00696064	0.0961871	-0.000323686	0.000248175	0.192144	17	79362935	S_Shore
cg22792367	0.0327428	0.0240307	0.173027	0.0262205	0.0217014	0.226955	0.0499362	0.0260558	0.0552998	0.000299925	0.00046788	0.521503	0.00460568	0.00538502	0.392398	0.000271054	0.000162668	0.0956536	5	96267912	N_Shelf
cg11835347	-0.0291429	0.0213931	0.173116	-0.0195096	0.0210697	0.354468	-0.0376422	0.0235427	0.109845	-0.000118862	0.000412352	0.773153	0.000975651	0.00475495	0.837426	-6.09864e-08	0.000154037	0.999684	1	113248232	N_Shore	RHOC
cg05284742	-0.0353408	0.0259547	0.173314	-0.0419242	0.0262803	0.110652	-0.0314174	0.0293785	0.284888	-0.000844454	0.000498084	0.0899988	-0.00476473	0.0061736	0.440239	-0.000192498	0.00019407	0.321248	14	93552128	OpenSea	ITPK1
cg02187196	-0.0322052	0.0236617	0.173493	0.00156932	0.0266383	0.953022	-0.0367218	0.0286269	0.199571	-0.000567029	0.000486648	0.243949	-0.00341385	0.00613048	0.577619	-0.000156003	0.000188534	0.40798	20	3869020	N_Shore	PANK2
cg21159068	-0.0445289	0.0327408	0.173816	-0.0575563	0.0314474	0.0672137	-0.0505395	0.0398809	0.205062	-0.000599035	0.000636558	0.346677	-0.0132008	0.00625955	0.0349523	-0.0003143	0.000231312	0.174219	1	231295910	N_Shore
cg02672759	0.0527237	0.0388042	0.174238	0.0377831	0.0303841	0.213678	0.075969	0.0392348	0.0528353	0.000772165	0.000728462	0.289147	0.00807651	0.0066917	0.227453	0.000487407	0.000233815	0.037107	19	39739058	Island
cg16608652	-0.0483247	0.0355716	0.174299	-0.071483	0.0333108	0.0318778	-0.0494035	0.0406338	0.224052	-0.000631965	0.000689466	0.359353	-0.0136014	0.00757512	0.0725681	-0.000156002	0.000254478	0.539858	1	193155390	OpenSea	B3GALT2;CDC73
cg18082788	-0.0797734	0.0587308	0.174372	-0.024924	0.0575847	0.665143	-0.0674964	0.0640284	0.291808	-0.00195145	0.00119985	0.103864	-0.00474207	0.0127816	0.710632	-0.000533031	0.000396656	0.179009	6	149806339	OpenSea	ZC3H12D
cg03929796	-0.0358961	0.0264307	0.174425	-0.0203298	0.0282391	0.471576	-0.0613063	0.0281353	0.0293329	-0.000436885	0.00050604	0.38795	-0.000560234	0.00577875	0.922768	-0.00023553	0.000183312	0.19884	3	52231840	N_Shore	ALAS1
cg12336777	-0.0306639	0.0225979	0.174801	-0.0161604	0.0200443	0.420108	-0.0333359	0.0234794	0.155669	-0.000309865	0.000422263	0.463059	-0.00322826	0.00431714	0.454595	-6.78156e-05	0.000147469	0.645615	2	145210222	OpenSea	ZEB2
cg24448421	-0.0367241	0.0270961	0.175313	-0.0094453	0.0247979	0.703284	-0.0266346	0.0303315	0.379882	-0.000622906	0.00053088	0.240657	-0.00239276	0.00584412	0.682223	-0.000126969	0.000186935	0.497003	12	68737061	OpenSea
cg11339839	-0.0291387	0.0214995	0.175315	-0.0588088	0.0207113	0.00451898	-0.0391466	0.0235153	0.0959662	-0.000482151	0.000442645	0.276044	-0.0139854	0.00527186	0.00798161	-0.000224049	0.000165007	0.174521	17	77901129	Island
cg06599908	-0.0643293	0.0474702	0.17537	0.000718748	0.0409438	0.985994	-0.0441644	0.0505079	0.381897	-0.000864285	0.000844008	0.305824	0.00259689	0.00996123	0.794324	-0.000106899	0.000300835	0.722335	19	54931632	S_Shelf	TTYH1
cg18316974	0.0405387	0.0300053	0.176679	0.0215808	0.026311	0.412091	0.0449252	0.0312295	0.150278	0.000318275	0.000549118	0.562176	0.001293	0.00667936	0.846504	0.00012536	0.0001871	0.502848	1	92947035	Island	GFI1
cg18178840	0.0547763	0.0405728	0.176992	0.0660594	0.0373011	0.0765644	0.0616311	0.0469924	0.189684	0.000632395	0.000713026	0.375124	0.0102912	0.00784291	0.189462	0.000288326	0.000259831	0.267142	5	81702289	OpenSea
cg04944536	-0.0207337	0.015369	0.177318	-0.0242284	0.015274	0.112684	-0.0238343	0.0177918	0.180369	-0.000665107	0.000285486	0.0198202	-0.007949	0.00342002	0.0201117	-0.000222123	0.000106133	0.0363611	12	116756890	OpenSea
cg19246761	-0.0526999	0.0391171	0.177904	-0.00373292	0.0383777	0.922514	-0.050738	0.045427	0.264031	-0.000410538	0.000744339	0.581259	0.0053389	0.00848226	0.529074	-2.74043e-05	0.000276502	0.92105	1	1549799	N_Shore	MIB2
cg05512483	-0.0352897	0.0262051	0.178086	-0.0217134	0.0246226	0.37786	-0.0489967	0.0290841	0.0920557	-0.000594451	0.000534871	0.2664	-0.00843022	0.00638991	0.187068	-0.000296868	0.00019242	0.122877	11	62621791	N_Shore	SNORD30;SNORD22;SNORD29;SNORD31;SNHG1
cg04761746	-0.0266243	0.0197833	0.178367	-0.024976	0.0193762	0.197397	-0.0290589	0.0216255	0.179035	-0.000362675	0.000411003	0.377553	-0.00624326	0.00438722	0.15472	-9.30872e-05	0.000137918	0.499712	4	141177756	S_Shelf	SCOC
cg15302379	-0.0655652	0.0487328	0.178496	-0.0301756	0.048938	0.537492	-0.060022	0.0544562	0.270372	-0.00196985	0.00101266	0.0517484	-0.0157842	0.0121667	0.194519	-0.00045365	0.000360306	0.208005	10	102821848	Island	KAZALD1
cg16736826	-0.019986	0.0148677	0.178866	-0.023759	0.013571	0.0799949	-0.027729	0.0154149	0.0720434	-0.000284731	0.000311259	0.360312	-0.00838651	0.0029322	0.00423444	-0.000192429	0.000101565	0.0581406	1	41951512	OpenSea	EDN2
cg25799109	-0.0299621	0.0223052	0.179181	0.00545121	0.022317	0.807027	-0.0227472	0.0250325	0.363504	-0.000510435	0.000450936	0.257658	-0.00271347	0.00506782	0.592351	-0.000110744	0.000168948	0.512153	3	57102900	OpenSea	ARHGEF3;SPATA12
cg22968401	-0.0242278	0.0180651	0.179877	-0.0286752	0.0157346	0.0683902	-0.0384707	0.0195883	0.0495343	-0.000230472	0.000367928	0.53105	-0.00124929	0.00388718	0.747916	-0.000131686	0.000131644	0.317157	17	27370009	OpenSea	PIPOX
cg10993442	-0.0489902	0.0365546	0.180183	-0.0132893	0.0366375	0.71681	-0.0180692	0.0431545	0.675429	-0.00152636	0.000685155	0.0258964	-0.00633311	0.00793287	0.424674	-0.000389009	0.000256016	0.128643	1	25257587	Island	RUNX3
cg18801806	-0.0189922	0.0141838	0.18057	-0.0254262	0.0123562	0.0396118	-0.0280498	0.015161	0.0642956	-0.000279656	0.000256979	0.276486	-0.00271671	0.00265795	0.306731	-9.8713e-05	9.21274e-05	0.283952	11	118869385	S_Shore	CCDC84
cg24134897	-0.0702347	0.0524578	0.18061	-0.0985043	0.0540412	0.0683394	-0.0775781	0.0606573	0.200912	-0.0018008	0.00096573	0.0622224	-0.0152597	0.0121784	0.2102	-0.000501159	0.000366632	0.171648	11	859670	S_Shore	TSPAN4
cg05433557	-0.0277634	0.0207546	0.180995	-0.0415068	0.0190652	0.0294734	-0.0441769	0.0234676	0.0597729	-0.000472273	0.000404182	0.242619	-0.00787187	0.00430092	0.0672086	-0.00030354	0.00014008	0.0302423	7	158325024	OpenSea	PTPRN2
cg25923345	0.0416968	0.0312013	0.181425	0.0108965	0.0345467	0.752448	0.0566925	0.0365339	0.120716	0.000147278	0.000676526	0.827665	0.00834544	0.00769256	0.277978	0.000267019	0.000226994	0.239464	7	100304669	S_Shore	POP7
cg22952787	0.0370543	0.0277326	0.181507	-0.0311891	0.0239985	0.193728	0.0154768	0.0312364	0.620267	0.000318376	0.000574529	0.579475	-0.00224808	0.0057047	0.693526	6.28138e-05	0.000191263	0.742598	13	77567402	S_Shore	CLN5
cg16416158	-0.0452871	0.0339002	0.181584	-0.0419196	0.0307793	0.173217	-0.0498412	0.0375128	0.183965	-0.000486676	0.000579703	0.401174	-0.00989961	0.0065031	0.127936	-0.000250769	0.000203486	0.217814	1	21652298	OpenSea	ECE1
cg16288101	-0.11073	0.0829051	0.181674	-0.127536	0.0673379	0.0582297	-0.148224	0.0878543	0.091574	-0.00197657	0.00153285	0.197235	-0.0191491	0.0168476	0.255704	-0.000733816	0.000534752	0.169985	14	88621538	OpenSea
cg13446906	0.0501327	0.0375775	0.182167	-0.00721603	0.0334321	0.829111	0.0219005	0.041643	0.59895	0.000336403	0.000762974	0.659278	-0.000589256	0.00784798	0.940148	-7.42873e-05	0.000242166	0.759025	13	36051073	N_Shore	MIR548F5;NBEA;MAB21L1
cg23878241	-0.0362238	0.0271757	0.182549	-0.0671272	0.0263817	0.0109447	-0.0585808	0.0290844	0.0439921	-0.000928862	0.000600388	0.121838	-0.0180054	0.00655808	0.00604131	-0.000405799	0.000217586	0.0621804	12	111019734	N_Shore	PPTC7
cg12103569	-0.0270221	0.0203543	0.184315	-0.00998002	0.022172	0.652626	-0.0291612	0.0247102	0.237949	-0.000546087	0.000394571	0.166358	-0.00639273	0.00501968	0.202829	-0.000188353	0.000152565	0.21699	12	132258560	OpenSea	SFRS8
cg08164233	-0.0245322	0.0185051	0.18494	-0.0190761	0.0159918	0.232921	-0.0292364	0.0209581	0.163017	-0.000457956	0.000353002	0.194521	-0.00529397	0.00337438	0.116677	-0.000173741	0.000124485	0.162812	13	37394589	S_Shore	RFXAP
cg14295110	-0.0281457	0.0212716	0.185782	-0.0252458	0.0210899	0.231284	-0.038495	0.0238351	0.106299	-0.00018444	0.000399174	0.644043	-0.00437204	0.00476108	0.358468	-0.000118162	0.00015486	0.445446	15	92395641	N_Shore	SLCO3A1
cg18419271	0.0436182	0.0330492	0.186903	0.0824195	0.035849	0.0215006	0.0848486	0.03845	0.0273331	0.000554753	0.000689882	0.421324	0.018645	0.00787104	0.0178453	0.000394104	0.000247971	0.11199	6	32116016	N_Shore
cg23363754	-0.10245	0.0776301	0.186927	-0.115137	0.0678138	0.0895385	-0.188995	0.0853193	0.02675	-0.00215011	0.00147539	0.145029	-0.0218886	0.0142727	0.125129	-0.00114963	0.000504916	0.0227934	7	29606082	Island	PRR15
cg19344626	-0.0488175	0.0370009	0.187048	-0.110088	0.0369548	0.00289201	-0.0856698	0.0420764	0.0417451	-0.0013749	0.00072414	0.0576075	-0.0304633	0.00863412	0.000418319	-0.000621716	0.000282402	0.0276985	19	16830749	OpenSea	NWD1
cg01995548	-0.0249409	0.0189248	0.18754	-0.0235587	0.0159306	0.139185	-0.0284155	0.0206203	0.168192	-0.000348009	0.000326504	0.286484	-0.00463327	0.00356377	0.193565	-0.000165382	0.000120185	0.168801	16	89628799	S_Shore	RPL13
cg17783244	-0.0459827	0.0349004	0.187657	-0.0408383	0.0332323	0.219118	-0.0594568	0.0375091	0.112937	-0.000387397	0.000711001	0.585848	0.0024269	0.00726063	0.738188	-8.68367e-05	0.000242887	0.720703	22	31738549	N_Shelf	PATZ1
cg15935121	-0.0167346	0.012708	0.187887	-0.0289863	0.00949754	0.00227338	-0.0324805	0.0125837	0.0098472	-0.000314162	0.00021154	0.137512	-0.0069218	0.00241817	0.00420433	-0.000197705	7.7141e-05	0.0103802	1	2230601	N_Shore	SKI
cg08243524	-0.0367415	0.0279377	0.18847	-0.0334872	0.0260179	0.198065	-0.0286918	0.0323491	0.37511	-0.000595758	0.000549507	0.278291	-0.00932359	0.00533552	0.0805583	-0.000130585	0.000206958	0.528058	19	6482011	OpenSea	DENND1C
cg17272563	0.0466321	0.0354651	0.188553	0.0288185	0.0355819	0.417986	0.0417705	0.0403364	0.300411	0.000992592	0.000675193	0.141538	0.00749518	0.00775941	0.334071	0.000279371	0.000240344	0.245082	6	32116548	N_Shore	PRRT1
cg26640901	-0.0209521	0.0159455	0.188853	-0.013508	0.0146066	0.355076	-0.0189345	0.016387	0.247903	-0.00023272	0.000317428	0.463471	0.00036675	0.00321906	0.909293	3.8936e-05	0.000102131	0.703029	10	104536035	OpenSea	C10orf26
cg03832440	0.0500883	0.0381208	0.188868	0.0410329	0.0422379	0.331313	0.0479957	0.046226	0.299138	0.000583446	0.000727374	0.42248	0.0145467	0.00817293	0.0750987	0.000354188	0.000250759	0.157814	17	14207241	Island	HS3ST3B1;MGC12916
cg14252502	-0.0253293	0.0192864	0.189073	-0.01263	0.0161324	0.433688	-0.0238995	0.0198004	0.227423	-0.000570019	0.000357642	0.110975	-0.00222526	0.00389729	0.568015	-0.000190057	0.000114835	0.0979156	19	8676388	S_Shore	ADAMTS10
cg14535274	-0.0284887	0.0217125	0.18949	-0.0141971	0.020138	0.480816	-0.0277036	0.0248953	0.265794	-0.000389483	0.000418708	0.352267	-0.00218988	0.00450151	0.626629	-0.000100278	0.000149017	0.500994	3	121151186	OpenSea	POLQ
cg21350153	0.0349683	0.0266555	0.189567	0.0325882	0.0247898	0.18865	0.0390234	0.0298786	0.191531	0.00069066	0.00049206	0.160435	0.00792012	0.00537077	0.140301	0.000246067	0.000174808	0.159237	2	95982371	OpenSea	KCNIP3
cg01328473	-0.0481076	0.0367103	0.190038	-0.0801367	0.0348335	0.0214162	-0.067966	0.043765	0.120429	-0.000902241	0.000678624	0.183678	-0.00957047	0.00686577	0.163336	-0.00034475	0.000240189	0.151194	2	1711966	OpenSea	PXDN
cg25955180	0.0419764	0.0320391	0.19014	0.0584611	0.0335376	0.0813076	0.0536279	0.0351985	0.127612	0.00086756	0.00058124	0.135541	0.0133359	0.00787757	0.0904754	0.000303612	0.000204239	0.137133	6	32116538	N_Shore	PRRT1
cg07278634	-0.0400008	0.0305416	0.190292	-0.00694116	0.0240065	0.772477	-0.0263305	0.0303677	0.385912	-0.000522236	0.000615684	0.396315	0.00144372	0.00650208	0.824283	-6.71212e-05	0.000199222	0.73618	5	1962554	OpenSea
cg17877600	-0.0219129	0.0167364	0.190433	-0.00879073	0.0153998	0.568113	-0.0163439	0.018106	0.366696	-4.17748e-05	0.000320418	0.896269	0.00352041	0.00362012	0.330824	5.03618e-05	0.000115336	0.662362	1	208005598	OpenSea
cg01272202	-0.0376717	0.0288033	0.190908	-0.052021	0.0250762	0.0380316	-0.0482881	0.0300423	0.10798	-0.000407774	0.00057229	0.476136	-0.0129311	0.00585808	0.0272868	-0.000240545	0.000209548	0.251001	5	112716899	OpenSea	MCC
cg08267489	-0.0373887	0.0286262	0.191519	-0.0157756	0.0218373	0.470037	-0.0356794	0.0289351	0.217544	-0.000316504	0.000526338	0.547619	-0.00213381	0.0053906	0.692225	-6.53278e-05	0.000182295	0.720071	6	166400656	N_Shore	C6orf176;LOC441177
cg03059073	0.0383644	0.029424	0.192285	0.0506788	0.0284277	0.0746312	0.0371024	0.0347164	0.285193	0.00106316	0.000573913	0.0639585	0.0163731	0.00676544	0.0155159	0.00032587	0.000215899	0.131206	7	150130708	OpenSea
cg20408402	-0.0317274	0.0243584	0.192737	-0.00840314	0.0242074	0.728492	-0.0261966	0.0271862	0.335247	-0.000823127	0.000512505	0.108255	-0.000785401	0.00512265	0.878146	-0.000182111	0.000167167	0.275978	10	72362452	S_Shore	PRF1
cg06439941	0.0592501	0.0455928	0.193755	0.00327023	0.0436794	0.940319	0.0319951	0.054245	0.555307	0.000647131	0.000917711	0.480712	-0.00378164	0.00977199	0.698765	-1.82822e-05	0.000350194	0.958365	7	93550756	OpenSea	GNG11
cg21572722	-0.0202429	0.0155832	0.193936	-0.0111097	0.0152917	0.46752	-0.0176558	0.0181363	0.3303	-0.000280411	0.00023781	0.238343	-0.00320375	0.0030196	0.288698	-9.94654e-05	9.4167e-05	0.290847	6	11044894	Island	ELOVL2
cg13385220	-0.0422347	0.0325412	0.194327	-0.0507721	0.0333645	0.128074	-0.0521846	0.0365753	0.153646	-0.000705776	0.000596918	0.237061	-0.014057	0.00864587	0.103979	-0.000222121	0.000225598	0.324825	1	202250453	OpenSea	LGR6
cg08858540	0.0247005	0.0190371	0.194461	0.0184895	0.0166265	0.266116	0.034037	0.0192078	0.0763873	2.99847e-05	0.000385451	0.937994	-0.00217824	0.0043811	0.619055	5.05664e-05	0.000135277	0.708554	5	346238	S_Shore	AHRR
cg22283754	0.050065	0.0386017	0.194643	-0.0198908	0.0290742	0.493888	0.0353405	0.0410703	0.38952	0.000595223	0.000687878	0.386873	-0.00384913	0.00605027	0.524652	9.04632e-05	0.000217431	0.677369	8	128999428	OpenSea	PVT1
cg20695936	-0.0403021	0.0310807	0.194738	-0.0330242	0.0312693	0.290913	-0.0332333	0.0371913	0.371548	-0.000694996	0.000544166	0.20154	-0.00821313	0.00663202	0.215566	-0.000197855	0.00020982	0.345694	1	25257624	Island	RUNX3
cg02364408	-0.0390064	0.0300853	0.194794	-0.00306709	0.0301432	0.918955	-0.0177263	0.0361563	0.623943	-0.000602625	0.000588932	0.306189	-0.00192617	0.006587	0.769965	-4.42698e-05	0.000207311	0.830903	19	16627498	N_Shelf	C19orf44
cg18446336	-0.0645618	0.049812	0.194937	-0.00868155	0.0449929	0.846995	-0.0459536	0.0493644	0.351903	-0.00163951	0.000879051	0.0621684	0.000836244	0.0112838	0.940923	-0.000279604	0.000283825	0.324562	7	2847575	OpenSea	GNA12
cg12147622	-0.0360728	0.0278496	0.195227	-0.0986845	0.0205848	1.63448e-06	-0.0871373	0.0293019	0.00294165	-0.000644101	0.000531088	0.225208	-0.0176246	0.00501305	0.000438514	-0.000437367	0.000176172	0.0130422	10	74021432	S_Shore
cg18132076	-0.0514275	0.0397154	0.195354	-0.0410168	0.0403229	0.309054	-0.0475052	0.0421125	0.259296	-7.43219e-05	0.000726678	0.918537	-0.00740124	0.00973914	0.447285	-8.05914e-06	0.00027613	0.976716	6	1970710	OpenSea	GMDS
cg10428536	-0.020487	0.0158471	0.196084	-0.0295347	0.0164529	0.0726364	-0.0319147	0.0187384	0.0885353	-0.000322911	0.000329424	0.326974	-0.00628055	0.00380664	0.0989646	-0.000177371	0.000123866	0.152156	7	134870726	OpenSea	WDR91
cg27628849	-0.0241679	0.0187009	0.19624	-0.0344851	0.0199391	0.0837155	-0.0300975	0.0212074	0.155841	-0.000224615	0.000390245	0.564903	-0.00720688	0.00510445	0.157985	-0.000136312	0.000143196	0.341133	4	129775059	OpenSea	PHF17
cg10010533	0.0263811	0.020427	0.196535	0.00580788	0.0180842	0.748091	0.0235235	0.0240002	0.32702	0.000403069	0.000350616	0.250308	0.00426382	0.00333085	0.20051	0.000136378	0.000125395	0.276779	11	82445170	S_Shore	FAM181B
cg04079139	-0.0391225	0.0303167	0.196891	-0.0226844	0.0302329	0.453061	-0.0511881	0.0342102	0.134579	-0.000288578	0.000648817	0.656482	-0.00152968	0.00735614	0.835271	-0.000142089	0.000214467	0.507638	1	26735245	N_Shelf
cg05953373	-0.0431203	0.0335402	0.198572	-0.0688099	0.0278361	0.0134371	-0.0518344	0.0351624	0.140442	-0.00118135	0.00058621	0.0438802	-0.0124921	0.00638329	0.0503476	-0.000411105	0.000190123	0.0305943	16	89023633	OpenSea	CBFA2T3
cg04813697	-0.0280985	0.021906	0.199601	-0.0436384	0.0210508	0.0381717	-0.030892	0.0249275	0.215245	-0.000464834	0.000458801	0.310989	-0.0128583	0.0047758	0.00709453	-0.000234415	0.00016168	0.147095	10	22920025	OpenSea	PIP4K2A
cg12649208	-0.0220033	0.0171554	0.199638	-0.0222947	0.0174872	0.20234	-0.016781	0.0190665	0.378791	-0.000498962	0.000306769	0.103842	-0.00335727	0.00394852	0.39518	-8.63102e-05	0.00011357	0.44727	17	48548533	S_Shore	ACSF2
cg17953136	-0.0306356	0.0238879	0.199677	0.00517846	0.0188229	0.783228	-0.0273818	0.0233855	0.241644	-0.000451771	0.000440241	0.304801	0.00433141	0.00449078	0.33479	-4.98024e-05	0.000145188	0.731584	2	20232577	OpenSea	LAPTM4A
cg14362925	-0.0218824	0.0170973	0.200589	-0.0339173	0.0133709	0.011192	-0.0243716	0.0173731	0.160667	-0.000435093	0.000315569	0.16797	-0.00579	0.00278651	0.0377219	-0.00011852	0.000103167	0.25063	6	33165707	N_Shelf	RXRB
cg25242471	-0.0460708	0.0360867	0.201719	-0.0172685	0.032057	0.590106	-0.0393537	0.0386936	0.309125	-0.00138582	0.000650343	0.0330966	0.000874746	0.00676939	0.897183	-0.00031194	0.000222781	0.161451	2	219738732	Island	WNT6
cg23161492	-0.0356414	0.0279729	0.202614	-0.0329678	0.0295015	0.263782	-0.0422859	0.0343201	0.217911	-0.000731207	0.000579268	0.206843	-0.00364722	0.00646526	0.572669	-0.000135736	0.000205167	0.508234	15	90357202	N_Shore	ANPEP
cg25839482	-0.0421236	0.0330701	0.202746	-0.027368	0.032029	0.392842	-0.0295913	0.0342595	0.38773	-0.000779261	0.000611504	0.202545	-0.00331029	0.00761008	0.663571	-0.000192082	0.000219528	0.381585	15	75931953	Island	IMP3
cg13897348	-0.0431527	0.0339378	0.203543	0.0547522	0.0288639	0.0578403	-0.0252356	0.0366951	0.491634	-0.000205582	0.000619096	0.739838	0.0139402	0.00696388	0.0453075	0.000183731	0.000225804	0.415832	1	1549699	N_Shore	MIB2
cg20051715	-0.0213993	0.0168509	0.204113	-0.0186193	0.012591	0.139198	-0.0273602	0.0166343	0.100011	-0.000427003	0.000304056	0.160213	-0.00224126	0.00268559	0.40397	-0.000104714	9.67381e-05	0.279052	11	65639798	N_Shore	EFEMP2
cg08900404	-0.0554413	0.0436962	0.204516	-0.0650504	0.0371547	0.0799803	-0.0943443	0.047317	0.0461652	-0.00124335	0.000870492	0.153196	-0.0123717	0.0084713	0.144173	-0.000538189	0.000285516	0.0594335	7	29605808	N_Shore	PRR15
cg25530944	-0.0220618	0.0173973	0.204758	-0.00753246	0.0166633	0.651241	-0.00840098	0.0193366	0.663954	-0.000137438	0.000375374	0.714263	0.00186588	0.00394966	0.63663	8.49561e-05	0.000129881	0.513043	23	130964695	OpenSea	LOC286467
cg14643075	-0.0272716	0.0215163	0.204982	-0.0320053	0.0156936	0.0414119	-0.0472921	0.0196971	0.0163514	-0.000623504	0.000391115	0.110898	-0.00400512	0.003832	0.29594	-0.000270846	0.000120996	0.0251902	5	176755449	N_Shelf
cg20469837	-0.0222832	0.0176018	0.205529	-0.0141255	0.0162996	0.386153	-0.0254554	0.017352	0.142376	-0.000266353	0.00034496	0.440039	-0.00183147	0.00384777	0.634086	-3.47549e-05	0.000116391	0.765242	2	158114300	OpenSea	GALNT5
cg08651538	-0.0395375	0.0312593	0.205934	-0.00180848	0.0273033	0.94719	-0.00765359	0.0310971	0.80559	-0.000479232	0.000567777	0.398641	0.000180549	0.00635296	0.977328	0.000102806	0.000179507	0.566837	5	111069986	OpenSea	C5orf13
cg07607355	-0.0277306	0.0219625	0.206721	-0.0055133	0.0213795	0.796502	-0.0203594	0.0258931	0.431698	-0.000303431	0.000448923	0.499099	3.99614e-05	0.00469814	0.993213	2.77839e-05	0.000164763	0.866088	20	30196400	Island
cg21329975	-0.0348269	0.0276161	0.20727	0.00011316	0.0250936	0.996402	-0.0376087	0.0310071	0.225165	-0.000335549	0.000512157	0.512359	0.00179638	0.00552602	0.745124	-2.2309e-05	0.000190395	0.906723	4	15471214	OpenSea	CC2D2A
cg21316772	-0.0212928	0.0168853	0.207301	0.0236177	0.0178661	0.186192	-0.0109224	0.0186118	0.557301	-0.000174415	0.000303552	0.565575	0.00772714	0.00380015	0.0420145	2.14338e-05	0.000115665	0.852987	9	33167933	Island	B4GALT1
cg15698545	0.0510945	0.0405493	0.207648	0.045953	0.0421933	0.276107	0.058399	0.0457592	0.201876	0.000678664	0.000816989	0.406149	0.00444154	0.0113317	0.695089	0.0003233	0.00030764	0.293303	11	86383723	S_Shore	ME3
cg17397607	-0.0525152	0.041692	0.207815	-0.0248975	0.038119	0.513658	-0.0809132	0.0464666	0.0816278	-0.00102422	0.000809691	0.205888	-0.00419611	0.0076453	0.58311	-0.000349072	0.000282229	0.216145	2	205403360	OpenSea
cg17781958	-0.0377454	0.0299793	0.208013	-0.0313663	0.0255145	0.21894	-0.0274635	0.0319435	0.389924	-0.000969336	0.000558278	0.0825118	-0.00918943	0.00568503	0.106002	-0.000252146	0.00019324	0.191948	17	79428404	Island	BAHCC1
cg23715749	-0.0307444	0.0244227	0.208086	0.00264113	0.0234383	0.910281	-0.012563	0.0255486	0.622912	-0.000109875	0.000483287	0.820152	-0.00132821	0.00514598	0.796325	-3.53752e-05	0.000172885	0.837872	1	37413867	OpenSea	GRIK3
cg07027613	-0.0312198	0.0248398	0.208809	0.0188328	0.0219055	0.389939	-0.0160019	0.025461	0.529684	-0.000498639	0.000453922	0.27198	0.00204943	0.00480122	0.669484	-7.33102e-05	0.000152694	0.631149	12	7260608	OpenSea	C1RL;LOC283314
cg14334460	0.0304153	0.0242028	0.208868	0.0283052	0.0265208	0.285844	0.0477965	0.0291123	0.100632	0.00042452	0.00049943	0.39532	0.00576331	0.0055244	0.296834	9.01288e-05	0.000189282	0.633959	9	140346899	N_Shore	NELF
cg04890576	-0.0416635	0.0331544	0.20888	-0.0370525	0.0329359	0.260594	-0.0357785	0.0360438	0.320886	-0.00140401	0.000648956	0.0305037	-0.0131189	0.00872448	0.132662	-0.000395016	0.000242027	0.102655	17	73032613	S_Shore
cg02532700	-0.0497572	0.0396037	0.208979	-0.0255119	0.0346404	0.46144	-0.0386305	0.0441095	0.381146	-0.00100703	0.000715105	0.159066	-0.00929077	0.00817447	0.255723	-0.000253003	0.000269127	0.347173	22	37257404	OpenSea	NCF4
cg03999941	-0.0280453	0.0223387	0.209313	-0.055077	0.0206156	0.00754874	-0.039597	0.0252953	0.117491	-0.000724241	0.000412344	0.0790198	-0.0103805	0.00465629	0.0257905	-0.000289959	0.000142201	0.0414425	5	957511	N_Shore
cg22417398	-0.0250118	0.0199251	0.209374	0.0133126	0.0170546	0.435043	-0.0208333	0.0211402	0.324387	5.04208e-05	0.000370451	0.891737	0.00534003	0.00362722	0.140964	3.3585e-05	0.000130236	0.796501	11	65293094	S_Shore	SCYL1
cg25949550	-0.0307628	0.0245116	0.209467	-0.0689079	0.0216085	0.00142801	-0.0498285	0.0266082	0.0611133	-0.000921381	0.000446215	0.0389341	-0.0144981	0.00500601	0.00377799	-0.000382044	0.000162498	0.0187198	7	145814306	S_Shore	CNTNAP2
cg00481629	-0.0391444	0.0311981	0.209586	-0.0187615	0.0299808	0.531457	-0.029125	0.0340139	0.391851	-5.96045e-05	0.000582385	0.918482	0.00136448	0.00651762	0.834172	7.93561e-05	0.000212235	0.708473	22	48972850	Island	FAM19A5
cg13389508	-0.0197018	0.0157177	0.210034	-0.0136334	0.0157708	0.387327	-0.0245315	0.0192145	0.201701	-0.00019626	0.000293607	0.503849	-0.00395077	0.0036331	0.276844	-8.89547e-05	0.000116521	0.445212	8	145012644	N_Shelf	PLEC1
cg11270278	0.0280888	0.0224142	0.210145	0.030923	0.0256305	0.227629	0.0290745	0.0257993	0.259764	0.000413225	0.000477705	0.387027	0.00678784	0.00600005	0.25793	0.000175583	0.000175428	0.316884	3	177039618	OpenSea
cg03803818	-0.0287391	0.0229729	0.210933	-0.0386912	0.0191367	0.043194	-0.0338319	0.0248858	0.173993	-0.000342479	0.000446537	0.443101	-0.0115756	0.00373058	0.00191643	-0.000175991	0.000144934	0.22464	12	110637414	OpenSea	IFT81
cg07807026	-0.0252408	0.0201869	0.21117	-0.00411381	0.0166343	0.804669	-0.014735	0.0200606	0.462631	-9.65033e-05	0.000354365	0.785371	0.00263749	0.0043663	0.545806	6.73496e-05	0.00012418	0.587576	12	2041581	OpenSea
cg11777498	0.0668707	0.053494	0.211278	0.0914798	0.0477075	0.0551725	0.097797	0.0597702	0.101794	0.0014254	0.00101793	0.161424	0.0176728	0.0117469	0.132462	0.000599445	0.000363192	0.0988427	6	89673741	S_Shore	RNGTT
cg00196407	-0.0196984	0.0157627	0.211414	-0.00711885	0.0150994	0.637309	-0.0253979	0.0179559	0.157227	-0.000163232	0.000314171	0.603367	0.000885559	0.00343421	0.796512	-3.16014e-05	0.00011073	0.775345	17	959496	OpenSea	ABR
cg10304534	-0.0368458	0.0295237	0.212029	-0.0641246	0.0234089	0.00615648	-0.06284	0.0295333	0.0333564	-0.000698978	0.000542562	0.197645	-0.014104	0.00537804	0.00872824	-0.000369117	0.000181066	0.0414928	13	95844361	OpenSea	ABCC4
cg25618424	-0.0294718	0.0236339	0.212393	-0.0462796	0.0215268	0.0315664	-0.0528391	0.0259193	0.0414894	-0.000350277	0.000462201	0.448544	-0.00465493	0.0048246	0.334629	-0.000210927	0.000158988	0.184612	1	2989307	N_Shore	PRDM16
cg06106428	0.0262204	0.0210466	0.212829	-0.000752976	0.0229698	0.973849	0.0124741	0.0235822	0.596831	0.00024354	0.000440752	0.580568	-0.00151058	0.00505484	0.765064	2.54391e-05	0.000146151	0.861819	11	110584327	S_Shore	ARHGAP20
cg14093936	-0.0208352	0.0167996	0.214895	-0.00633376	0.0175524	0.718212	-0.0198299	0.0193627	0.305775	-0.000245726	0.000310923	0.429345	0.00242458	0.00379349	0.52273	-2.9212e-05	0.000112659	0.795406	15	74726614	S_Shore	SEMA7A
cg20435267	0.0462841	0.0373195	0.214897	-0.0325314	0.0393768	0.408715	0.0222932	0.0416866	0.592801	0.000678115	0.000755519	0.369426	-0.00630523	0.00872721	0.47	9.03351e-05	0.000259757	0.728014	5	178288359	S_Shore	ZNF354B
cg23401251	0.0373634	0.0301666	0.215505	0.0367852	0.0293932	0.210757	0.0505356	0.0328907	0.124423	0.000532851	0.000571982	0.35155	0.0137928	0.00621486	0.0264644	0.000269077	0.000206764	0.193132	2	27683905	OpenSea	IFT172
cg05526498	-0.0218224	0.0176218	0.215576	-0.0151791	0.0176865	0.390764	-0.00727558	0.0180187	0.686375	-0.000518317	0.000360491	0.150488	-0.00573128	0.00480402	0.232863	-9.57845e-05	0.000135712	0.480318	17	49012893	S_Shelf
cg01787285	-0.0406465	0.0328535	0.216011	-0.0573574	0.0343976	0.0954191	-0.060943	0.0368563	0.0982228	-0.00129928	0.000651727	0.0461966	-0.0170346	0.00861213	0.0479308	-0.000430545	0.000253316	0.0891993	1	2162682	S_Shore	SKI
cg00636737	-0.038195	0.0308995	0.21642	-0.0205285	0.0296177	0.488236	-0.0453904	0.0330467	0.169589	-0.000311815	0.000574992	0.587615	-0.00188192	0.00649285	0.771935	2.22315e-05	0.000198924	0.911014	20	62695569	S_Shore	TCEA2
cg04332373	-0.02772	0.022438	0.216681	0.0213559	0.0210891	0.311225	-0.0202864	0.0245226	0.408094	-7.09238e-05	0.000466113	0.879061	0.00334447	0.00529776	0.527846	6.41907e-05	0.000166439	0.69974	4	15779642	N_Shore	CD38
cg20069688	-0.0219612	0.0177976	0.217224	-0.0319691	0.0167533	0.0563613	-0.0311171	0.0205132	0.129284	-0.00048933	0.000337542	0.147147	-0.00843988	0.0038507	0.0283957	-0.00021766	0.000125126	0.0819427	6	31941049	S_Shore	STK19;DOM3Z
cg18917643	0.0364688	0.0296091	0.21807	0.0253823	0.0288078	0.378268	0.0414199	0.0338391	0.220944	0.000644188	0.000613683	0.293852	0.00230391	0.00629601	0.714416	0.000260987	0.000223343	0.242586	5	39476124	OpenSea
cg06235438	0.0375234	0.0304658	0.218078	-0.02227	0.027397	0.416297	0.0172248	0.0323654	0.59459	0.000618549	0.000622723	0.320565	-0.00699965	0.00595918	0.240155	-2.91728e-05	0.000194565	0.880813	16	30485966	S_Shore	ITGAL
cg03485667	-0.023783	0.0193273	0.218494	-0.0236355	0.021847	0.279314	-0.0222843	0.0236096	0.345237	-0.0004022	0.000440395	0.3611	-0.00913808	0.004887	0.061501	-0.000157809	0.000168568	0.349184	16	75143200	OpenSea	ZNRF1
cg12075928	-0.028645	0.0233173	0.219263	-0.055906	0.0218857	0.0106354	-0.058932	0.0261173	0.0240434	-0.00034067	0.000447277	0.446266	-0.00659857	0.00514591	0.199739	-0.000249098	0.000162689	0.125737	8	141801307	OpenSea	PTK2
cg22635096	-0.0213305	0.017365	0.219311	-0.0182339	0.0170327	0.284383	-0.0349039	0.0201973	0.0839618	-0.000142237	0.000348118	0.682841	-0.00574994	0.00355966	0.106245	-0.000138976	0.000124478	0.264221	21	46550644	N_Shelf	ADARB1
cg05222924	-0.0421646	0.0343423	0.219532	-0.0150377	0.0274832	0.584269	-0.0357867	0.0354979	0.313389	-0.000156235	0.000711516	0.826198	0.00555653	0.00620016	0.37015	2.55283e-05	0.000236205	0.913935	11	32450486	N_Shore	WT1
cg18708252	-0.0236851	0.0192994	0.219731	-0.0105444	0.020578	0.608363	-0.0170737	0.0235026	0.467556	-0.000620324	0.000455662	0.173398	0.00134962	0.00429123	0.753135	-9.72096e-05	0.000159437	0.542056	22	39545030	N_Shelf	CBX7
cg20136951	-0.0195788	0.01597	0.220207	0.00447554	0.0128847	0.728326	-0.0170545	0.0171545	0.320142	-0.000356743	0.000300928	0.235829	-0.00140172	0.00312171	0.653415	-0.000114563	0.000106748	0.283174	1	2345400	N_Shore	PEX10
cg10666909	-0.0292967	0.0239298	0.220848	-0.044103	0.0206371	0.0325915	-0.03606	0.0263851	0.171727	-0.00064016	0.000405001	0.113961	-0.00886538	0.0038103	0.0199817	-0.000301453	0.000140962	0.0324723	6	32820249	N_Shore	TAP1
cg04359840	-0.0280377	0.0229099	0.221018	-0.0107845	0.0187888	0.565978	-0.0154177	0.0223721	0.490731	-0.000359414	0.00045356	0.428111	0.00380987	0.00411029	0.353974	9.53486e-05	0.000129767	0.462481	16	17563300	OpenSea	XYLT1
cg13976502	-0.0224646	0.0183869	0.221795	-0.0485616	0.0155052	0.00173648	-0.0366545	0.0203314	0.0714114	-0.00063671	0.000373717	0.0884325	-0.0115565	0.00394317	0.00338144	-0.000292215	0.000132607	0.0275513	14	74227875	S_Shore	C14orf43
cg24090911	-0.0367139	0.0300611	0.221969	-0.0349139	0.0268531	0.193539	-0.0386324	0.0315953	0.221434	-0.000880257	0.000602388	0.143939	-0.0110762	0.00623945	0.0758659	-0.0002587	0.000206832	0.211016	5	400732	OpenSea	AHRR
cg02556928	-0.028487	0.0233251	0.221971	-0.0245637	0.0226966	0.279134	-0.0366087	0.0269698	0.174655	-0.000894776	0.000450377	0.0469525	-0.00918481	0.00460002	0.0458592	-0.000230377	0.000157708	0.144074	22	37309980	OpenSea	CSF2RB
cg27274382	-0.0332759	0.0272622	0.222243	-0.0353752	0.0212803	0.0964439	-0.0510497	0.0275607	0.0639876	-0.000295593	0.000513937	0.565187	-0.00424382	0.0048763	0.384139	-0.000110083	0.000171324	0.520522	11	76376064	OpenSea	LRRC32
cg07506795	0.0309947	0.0254037	0.222433	0.0393202	0.0207244	0.0577891	0.065618	0.0268383	0.0144877	0.000783358	0.000498974	0.116429	0.00693276	0.00485612	0.153398	0.000387834	0.000176358	0.0278689	16	71523560	OpenSea	ZNF19
cg20072118	-0.0217416	0.0178243	0.222551	0.016913	0.0168745	0.316206	-0.00784025	0.0185669	0.672827	-7.46207e-05	0.000351082	0.831682	0.00389093	0.0041686	0.350619	0.000117563	0.000120109	0.327676	12	52653637	S_Shore
cg12140977	-0.015998	0.0131234	0.222828	-0.0324652	0.0135143	0.0162932	-0.0285638	0.0163054	0.0798081	-0.000279442	0.000276527	0.312236	-0.00692756	0.00289231	0.0166129	-0.000156686	0.000101454	0.12249	8	134513309	OpenSea	ST3GAL1
cg01218206	-0.0248067	0.0203507	0.222859	-0.0158021	0.0182739	0.387182	-0.0369587	0.0202766	0.0683449	-0.000420417	0.000432565	0.331092	-0.0069588	0.00425535	0.101985	-0.000248882	0.000140342	0.0761628	11	116933977	OpenSea	SIK3
cg05444514	0.0368563	0.030237	0.222877	0.00530472	0.0291681	0.855687	0.031717	0.0325807	0.330309	0.00062389	0.000575014	0.277922	0.00283032	0.00629856	0.653173	0.000179938	0.000195964	0.358505	6	466935	OpenSea
cg11435441	0.030204	0.0247826	0.222936	0.0158767	0.020716	0.44344	0.0284334	0.0263319	0.280229	0.000198614	0.000489254	0.684778	0.00225447	0.00428735	0.598997	-1.43364e-05	0.000150973	0.924347	6	25027994	OpenSea
cg15295469	-0.0198997	0.0163309	0.223021	-0.0251694	0.0208419	0.227188	-0.02247	0.0193385	0.245262	-0.00014999	0.000316449	0.635515	-0.00119566	0.00405853	0.768296	-4.24746e-05	0.000133555	0.750461	17	37080300	OpenSea
cg20644981	0.0519637	0.0426714	0.223314	0.0266592	0.0440419	0.54497	0.0525125	0.0486977	0.280884	0.000566553	0.000812229	0.485472	0.00456971	0.0103537	0.658953	0.000190486	0.000294348	0.517539	4	152020400	N_Shore	RPS3A
cg00566158	-0.0335461	0.0275511	0.223378	-0.0104317	0.0277325	0.706803	-0.0361249	0.0317483	0.255182	-4.65186e-05	0.000597229	0.937915	0.00081122	0.00654237	0.901319	6.39898e-05	0.000218638	0.769771	7	157461108	OpenSea	PTPRN2
cg10750959	-0.0226295	0.018598	0.223692	0.00114836	0.0192142	0.952342	-0.0204278	0.0211286	0.333628	-0.000229247	0.000410239	0.576289	0.00421618	0.00527592	0.424211	4.56433e-05	0.000145474	0.753707	6	36107350	OpenSea	MAPK13
cg20408175	-0.0157279	0.0129329	0.223938	-0.0226477	0.0138958	0.103139	-0.0204802	0.0144191	0.155505	-0.000166667	0.00027681	0.547109	-0.0049833	0.00345821	0.149583	-0.000147657	9.8925e-05	0.135537	12	53693169	N_Shore	PFDN5;C12orf10
cg13500388	-0.0319184	0.0262744	0.224439	-0.0310656	0.0244371	0.203642	-0.0385005	0.030723	0.210152	-0.000432333	0.000477136	0.364883	-0.00450588	0.0053627	0.400782	-0.000141437	0.000179178	0.429899	16	67062135	N_Shore	CBFB
cg07057831	-0.0257528	0.0212383	0.225295	0.00156308	0.0215346	0.942137	-0.0259827	0.023897	0.276914	-0.000404304	0.000438707	0.356747	0.0012324	0.00506268	0.807674	-4.49368e-05	0.000153778	0.77012	12	131323042	N_Shore	STX2
cg05093686	-0.0260192	0.0214683	0.22552	-0.0298086	0.0197399	0.131026	-0.0477373	0.0229614	0.0376154	-0.000472241	0.000410967	0.250517	-0.00473633	0.00430595	0.271354	-0.000202542	0.000147136	0.168647	13	36050788	N_Shore	MAB21L1;MIR548F5;NBEA
cg16554099	-0.0387146	0.0319592	0.225751	-0.0621686	0.0343695	0.0704772	-0.0490833	0.0393862	0.212689	-0.000852094	0.000626437	0.173759	-0.0115646	0.00705003	0.100931	-0.000354129	0.000231359	0.125857	6	7053734	S_Shore
cg14269109	-0.0345034	0.028483	0.225754	-0.0309744	0.0298726	0.29979	-0.0570141	0.0305342	0.061871	-0.000570018	0.00054487	0.29549	-0.00298042	0.00757042	0.693808	-0.000243339	0.000214002	0.255502	17	78513167	OpenSea
cg10919522	-0.0260683	0.021525	0.225868	-0.0179962	0.0200441	0.369274	-0.0326916	0.022114	0.139322	-0.000844335	0.000454815	0.063391	-0.00817827	0.00552195	0.138594	-0.000338613	0.000154182	0.028078	14	74227441	S_Shore	C14orf43
cg03271893	-0.0136487	0.0112817	0.22635	0.0027493	0.00995389	0.782392	-0.0132177	0.0123323	0.28381	-0.000287076	0.000213881	0.179524	0.000660478	0.00209244	0.752269	-4.30984e-05	7.0438e-05	0.540628	10	102760970	S_Shore	LZTS2
cg00911794	-0.0345462	0.0285991	0.227067	-0.0427866	0.025723	0.0962401	-0.0339114	0.0308666	0.271923	-0.000327738	0.000560241	0.558551	0.00174768	0.00628378	0.780916	1.87273e-05	0.00020408	0.926885	17	1962132	Island	HIC1
cg02226079	-0.0315619	0.0261482	0.227418	-0.0533904	0.0230013	0.0202767	-0.0507903	0.0262854	0.0533272	-0.000869969	0.000461311	0.0593132	-0.0116185	0.00605471	0.0549955	-0.000390942	0.00016219	0.0159351	3	190971216	OpenSea
cg11826961	-0.0187716	0.0155898	0.228553	-0.0154233	0.0157988	0.328948	-0.0302701	0.0188027	0.107424	-0.000284837	0.000348824	0.414178	-0.00158236	0.00369781	0.668709	-7.27878e-05	0.000121612	0.54949	17	38221639	S_Shore	THRA
cg12157646	-0.0258018	0.0214323	0.228639	-0.0134	0.0166429	0.420733	-0.023575	0.0210606	0.262974	-0.000306865	0.000388591	0.429711	-0.00505352	0.00421246	0.230271	-0.000128047	0.000123166	0.298514	2	133189699	OpenSea	GPR39
cg01389506	-0.0440239	0.0365936	0.228956	-0.0386019	0.0381813	0.312008	-0.0527292	0.0436302	0.226837	-0.000741259	0.000774232	0.33836	-0.0100265	0.00860869	0.244145	-0.000255127	0.000281004	0.363925	12	109203581	OpenSea	SSH1
cg01565703	0.0383304	0.0318769	0.22919	0.0596806	0.0298	0.0452094	0.0385039	0.0374574	0.303978	0.000724471	0.000622975	0.244861	0.0150203	0.0070971	0.0343102	0.000328135	0.000227537	0.14927	14	103245090	OpenSea	TRAF3
cg06271237	-0.0198157	0.0165343	0.230739	-0.0209297	0.015366	0.173174	-0.0312701	0.0182389	0.0864419	-0.000247168	0.000338879	0.465775	-0.00554446	0.00402804	0.168677	-0.000138441	0.000123097	0.260737	6	144263369	OpenSea	PLAGL1
cg00385142	0.0427442	0.0357752	0.232165	-0.0394273	0.0302744	0.192802	0.0270734	0.0385863	0.482909	0.000246945	0.000683152	0.717742	-0.00570704	0.00765237	0.455796	6.85764e-05	0.000240975	0.775967	3	98235918	OpenSea	CLDND1
cg11801110	-0.0281886	0.0236024	0.232356	-0.0326133	0.0237643	0.16995	-0.0332985	0.0276118	0.227836	-0.000651379	0.000531351	0.220239	-0.00881012	0.00583124	0.130827	-0.000267041	0.00018229	0.142943	22	50356763	Island	PIM3
cg05286653	-0.0272933	0.0228646	0.232599	-0.0254268	0.0241899	0.293197	-0.0429935	0.0271016	0.112652	-0.000793349	0.000475718	0.095378	-0.00417716	0.00545123	0.44351	-0.000318821	0.000168179	0.0579966	19	46800602	Island	HIF3A
cg00835193	0.0724128	0.060686	0.232777	-0.00672278	0.0487377	0.890289	0.0316323	0.0614765	0.606872	0.00117181	0.00109992	0.286715	-0.00272114	0.0106651	0.798612	0.000150244	0.000367839	0.682943	19	2291780	Island	LINGO3
cg25422678	-0.0200724	0.0168296	0.232993	-0.00307297	0.0149194	0.836813	-0.0245781	0.0186685	0.187987	-0.000301818	0.000308008	0.327135	-0.00344046	0.00332847	0.301301	-9.82722e-05	0.000114375	0.390226	2	28304502	OpenSea	BRE
cg02964434	-0.0239428	0.0201119	0.233857	-0.0409084	0.0168248	0.0150392	-0.0330723	0.0212735	0.120035	-0.000410205	0.000403106	0.308863	-0.00986694	0.00390846	0.011586	-0.000130254	0.000134574	0.333095	15	31617537	N_Shore
cg27252776	0.035101	0.0294966	0.234045	-0.00248425	0.0256623	0.922881	0.0321574	0.0350267	0.358576	0.000988643	0.000533848	0.0640375	0.00542243	0.00574958	0.34563	0.000375982	0.000202966	0.0639627	3	124564252	OpenSea	ITGB5
cg10549018	-0.0280285	0.0235554	0.234087	-0.00532589	0.020131	0.791348	-0.0208682	0.0240678	0.385909	-0.000528316	0.000433257	0.22269	-0.000472136	0.004561	0.917554	-0.000119365	0.000144798	0.409738	10	98176740	OpenSea	TLL2
cg10359157	0.0419284	0.0352464	0.234212	-0.0149329	0.0377974	0.692786	0.0259821	0.0405875	0.522076	0.000343743	0.000757057	0.649791	-0.00523837	0.00823423	0.524666	-6.34779e-05	0.000266227	0.811543	13	51418020	Island	DLEU7
cg21187770	0.0386295	0.0324949	0.234524	0.00921686	0.0314725	0.769633	0.0387667	0.0368167	0.292357	0.000513991	0.000594125	0.386971	0.00495766	0.0064425	0.441582	0.000175283	0.00020757	0.398416	2	26205876	S_Shore	KIF3C
cg00138101	-0.0145071	0.0122051	0.234591	0.00452758	0.0143634	0.752597	-0.0109739	0.0141738	0.438788	-2.32529e-05	0.00023148	0.919985	0.00234545	0.00317534	0.460123	3.45098e-05	9.37508e-05	0.712798	17	1961109	Island	HIC1
cg18651578	-0.0244858	0.0206049	0.234698	-0.0194064	0.0209027	0.353192	-0.030485	0.0240746	0.205416	-0.000250939	0.00041449	0.544903	-0.00460352	0.00450814	0.30718	-7.50744e-05	0.000159215	0.637264	20	5844315	OpenSea	C20orf196
cg25124943	0.0233351	0.0196454	0.234908	-0.00232903	0.0157726	0.882609	0.0153361	0.0201637	0.446908	0.000493337	0.000384659	0.199657	-0.00287353	0.00404224	0.477162	8.60952e-05	0.000120776	0.475937	10	4117248	OpenSea
cg06513247	-0.0175781	0.0148049	0.235101	-0.0182469	0.0117268	0.119707	-0.0250726	0.0162144	0.122027	-0.000191565	0.000268908	0.476229	-0.00314708	0.00273671	0.250166	-8.96962e-05	9.52351e-05	0.346275	17	75446661	N_Shore	45544
cg08397758	-0.0336452	0.0283642	0.235549	0.0405618	0.0217397	0.0620703	0.00342993	0.0296918	0.908035	0.000369464	0.000521675	0.478804	0.00991055	0.00468411	0.0343633	0.000320505	0.000162715	0.0488689	10	100174853	OpenSea	PYROXD2
cg07941108	-0.0364451	0.0307403	0.235788	0.0200264	0.0283235	0.479528	-0.0250116	0.036212	0.489755	-0.000359852	0.000554874	0.516643	0.00578858	0.00655178	0.376959	-9.38509e-06	0.00020317	0.963156	14	90741814	OpenSea
cg04209460	0.0267764	0.0226185	0.236481	0.00884547	0.0202157	0.66171	0.0311894	0.025419	0.219818	0.000574199	0.000448026	0.199977	0.000485055	0.00499119	0.922582	0.000185837	0.000168297	0.269497	17	4711018	S_Shore	PLD2
cg04420138	-0.0335634	0.0283688	0.236766	-0.0406309	0.0237142	0.0866469	-0.0403308	0.030027	0.179223	-0.000240614	0.000504281	0.63326	-0.00533354	0.00528322	0.312723	-9.91314e-05	0.0001799	0.581609	11	113932235	S_Shore	ZBTB16
cg06672250	-0.0210493	0.0178196	0.237507	-0.0295732	0.0188494	0.116666	-0.034487	0.0205283	0.0929621	-0.000434483	0.000349031	0.213196	-0.00722663	0.00409843	0.0778553	-0.000234793	0.000128066	0.066747	8	21914593	S_Shore	EPB49
cg23689227	0.0279743	0.0236896	0.237655	0.0035728	0.0212876	0.866713	0.0150603	0.0258277	0.559821	0.000849264	0.000480688	0.0772673	0.00236611	0.00506521	0.640407	0.000154874	0.000173241	0.371334	2	11925375	S_Shore	LPIN1
cg07969918	-0.0171924	0.0145987	0.238928	-0.0104514	0.0133562	0.433916	-0.0155469	0.0159958	0.331083	-0.000239666	0.000282568	0.396343	-0.00287974	0.00310848	0.354232	-8.7178e-05	0.000103082	0.397713	22	31682909	N_Shelf	PIK3IP1
cg00508334	-0.0371515	0.0315603	0.239132	-0.0543828	0.0274352	0.0474542	-0.0628077	0.0356018	0.0777027	-0.000695941	0.000582569	0.232241	-0.012219	0.00599224	0.041437	-0.000372915	0.000199383	0.0614357	7	23510438	S_Shore	IGF2BP3
cg22871253	0.0280419	0.0238433	0.239558	0.0346013	0.0191419	0.0706662	0.0332039	0.0255827	0.19432	0.00055604	0.000458112	0.224838	0.00868976	0.00461627	0.0597791	0.000253248	0.000151724	0.0950902	6	159238744	N_Shore	EZR
cg09651136	-0.0349043	0.0297876	0.241289	-0.0343335	0.0244932	0.160989	-0.0335716	0.0309718	0.278391	-0.000654592	0.000509447	0.198824	-0.00508244	0.00493095	0.302672	-0.000228192	0.000169043	0.177048	15	72525012	S_Shore	PKM2
cg10479082	-0.0403895	0.0345996	0.243073	-0.0251979	0.0429379	0.557308	-0.041436	0.0412086	0.314647	4.23642e-05	0.00080387	0.957971	0.0070935	0.0113062	0.530398	6.92101e-05	0.000295707	0.814946	7	28996639	Island	TRIL
cg20873136	-0.030671	0.0262773	0.243128	-0.0292118	0.027185	0.282575	-0.0496606	0.0282832	0.0791174	-6.05202e-05	0.000491677	0.902036	-0.00542917	0.00603756	0.368529	-0.000108067	0.000178424	0.544728	2	129037710	OpenSea	HS6ST1
cg07421287	-0.0246212	0.0211026	0.243317	-0.0445925	0.0187249	0.0172444	-0.0364496	0.0214912	0.0898808	-0.000647268	0.000462304	0.161486	-0.0106701	0.00504505	0.0344329	-0.000255082	0.000157911	0.106235	1	111218287	S_Shore	KCNA3
cg04881228	-0.0188978	0.0162515	0.244897	-0.0224774	0.0141038	0.110999	-0.028997	0.0178156	0.103607	-0.000412132	0.000330008	0.211719	-0.00483933	0.00336367	0.150234	-0.000180375	0.000108636	0.0968422	2	64557277	OpenSea
cg08170227	-0.029394	0.0253007	0.245322	-0.0252708	0.0225065	0.261514	-0.0234328	0.0261526	0.37025	-0.000442192	0.000499793	0.376291	-0.0037488	0.00518347	0.469544	-3.81278e-05	0.000169705	0.822236	14	69422517	OpenSea	ACTN1
cg18828619	-0.0195337	0.0168246	0.245633	-0.0261127	0.0153627	0.0891797	-0.0201791	0.0199774	0.312449	-7.78941e-05	0.000329515	0.81313	-6.59366e-07	0.00345318	0.999848	1.34554e-05	0.000126915	0.915567	14	56615077	OpenSea	PELI2
cg09658497	-0.0768605	0.0663621	0.246783	0.00859582	0.0604943	0.887007	-0.034044	0.0674959	0.61399	-0.00239595	0.0011513	0.0374259	0.00237253	0.0141974	0.867283	-0.000358071	0.000404292	0.375793	7	2847517	OpenSea	GNA12
cg22875823	0.0366457	0.0317027	0.247715	-0.0340517	0.0283482	0.229676	0.0300627	0.0366326	0.411844	0.000497931	0.000628045	0.427879	-0.0104022	0.00647961	0.10841	5.4162e-05	0.000232658	0.81592	6	33400543	OpenSea	SYNGAP1
cg15428620	-0.0153065	0.0132589	0.248322	-0.0140453	0.0155461	0.36628	-0.0224824	0.0164322	0.171253	-0.000346226	0.000267602	0.19573	-0.00308351	0.00363771	0.396632	-0.000145255	0.00010069	0.149133	10	102792835	S_Shore	SFXN3
cg11844970	-0.0150903	0.0130765	0.248502	-0.0107476	0.0144031	0.455546	-0.016759	0.0142054	0.238092	-0.000369077	0.000271165	0.173489	-0.00628739	0.00352515	0.0744922	-0.000147425	0.000100838	0.143743	7	100492186	N_Shore	ACHE
cg02578070	-0.0359202	0.0311506	0.248863	-0.00603117	0.0337909	0.858342	-0.0682983	0.0351074	0.0517254	-3.22472e-05	0.000608263	0.95772	0.00400707	0.00781177	0.607985	-0.000137189	0.000217485	0.528175	6	119669305	N_Shore	MAN1A1
cg14021478	0.0156189	0.0135596	0.249376	-0.0147507	0.0135773	0.277291	0.00659933	0.0145909	0.651059	0.000166351	0.00028309	0.556783	-0.00356442	0.00340648	0.295393	-6.96206e-05	0.000104322	0.504539	6	33384537	N_Shore	CUTA
cg17372101	-0.0336096	0.0291788	0.249383	-0.0382668	0.029154	0.189326	-0.0493248	0.0341185	0.148264	-0.000860908	0.000549919	0.117462	-0.0058113	0.00669312	0.385257	-0.00032493	0.000208611	0.119331	7	147500722	OpenSea	CNTNAP2
cg13717434	-0.024413	0.0212264	0.250092	0.0292111	0.0197635	0.139398	-0.00766621	0.0224599	0.732856	-0.000264679	0.000402915	0.511238	0.00667659	0.00468443	0.154079	3.94538e-05	0.000139422	0.777192	9	97854044	OpenSea
cg11554391	-0.0263682	0.0229324	0.250216	-0.0197152	0.0234176	0.399847	-0.0464389	0.0263401	0.0778926	-7.60152e-05	0.000490855	0.87693	9.11225e-05	0.00596451	0.987811	-0.000109542	0.000184271	0.552205	5	321320	Island	AHRR
cg17518710	-0.0300785	0.0261684	0.250383	0.00719399	0.0228346	0.752725	-0.0241851	0.0265498	0.36233	-0.000122052	0.000499991	0.807147	0.00566368	0.00547337	0.300776	7.6038e-05	0.000156932	0.628012	11	113954170	S_Shore	ZBTB16
cg24710503	-0.0204661	0.0178165	0.250673	-0.0242642	0.0152432	0.111429	-0.0179702	0.0186915	0.336346	-0.000607246	0.000330668	0.0662955	-0.00566794	0.00356719	0.112081	-0.000157252	0.000112376	0.161711	11	65078974	N_Shelf
cg24771152	0.0575563	0.0501173	0.25079	0.0712107	0.0494399	0.149768	0.0788253	0.0553043	0.15407	0.00100553	0.000960763	0.295285	0.0299778	0.00952423	0.00164657	0.000473888	0.000324727	0.144471	6	31760608	N_Shelf	VARS
cg05429117	-0.0254855	0.0222265	0.251535	-0.021925	0.0204069	0.282648	-0.0300933	0.0253613	0.235393	-0.000608907	0.000394346	0.122566	-0.00749726	0.00461137	0.103988	-0.000238982	0.000150526	0.112366	10	83630419	N_Shelf
cg06896207	0.0401956	0.0350703	0.251736	-0.00202189	0.0379373	0.957496	0.0403493	0.0429909	0.34796	0.000704072	0.000684278	0.303514	-0.00287308	0.00809244	0.722565	0.000193032	0.000267338	0.470263	19	2095364	N_Shore	MOBKL2A
cg07063068	-0.0452412	0.0395027	0.252098	-0.0200322	0.038379	0.6017	-0.0546439	0.0432011	0.205917	-0.00112646	0.000732834	0.124263	-0.00901047	0.00884057	0.3081	-0.000291757	0.000263833	0.268796	14	91711033	OpenSea	GPR68
cg05214460	-0.0241466	0.0210894	0.252224	-0.000731067	0.0184695	0.968426	-0.0182572	0.0226593	0.4204	-0.000323884	0.000380118	0.394179	-0.000843798	0.00414513	0.838694	-5.64498e-05	0.000127799	0.658702	10	111766841	N_Shore	ADD3
cg06636831	0.0318769	0.0278672	0.25267	0.0304146	0.0210472	0.14844	0.0367089	0.0286598	0.200246	0.000395527	0.00053153	0.456798	0.0104759	0.00467229	0.0249531	0.000211357	0.00015984	0.186068	3	45077369	Island	CLEC3B
cg02462353	-0.0393654	0.034481	0.253598	-0.0526086	0.0383707	0.170356	-0.0625852	0.0398512	0.116305	-0.000634476	0.000721111	0.378935	-0.0130531	0.00975733	0.180971	-0.000286857	0.000293374	0.328181	19	55549799	OpenSea	GP6
cg13758913	-0.0225884	0.0197972	0.253875	-0.0287548	0.0210293	0.171509	-0.0241471	0.023496	0.304087	-0.000266883	0.000407955	0.512984	-0.00562424	0.00451788	0.213174	-9.23942e-05	0.000143628	0.520037	18	24283684	OpenSea	LOC728606
cg23975840	-0.0306451	0.0268967	0.254552	-0.0328567	0.0242938	0.176225	-0.0362984	0.0296969	0.221596	-0.000642351	0.000479937	0.180764	-0.0084263	0.00506165	0.095966	-0.000244605	0.000179903	0.173942	12	117042895	OpenSea
cg22132788	0.0718557	0.0630853	0.254693	0.0790982	0.0573493	0.167822	0.0618736	0.0706294	0.381013	0.000324214	0.00135527	0.810931	0.0254281	0.0139314	0.0679653	0.000301226	0.000495044	0.542867	7	45002486	Island	MYO1G
cg09012001	-0.0178102	0.0156678	0.255649	0.00101061	0.0132561	0.939231	-0.0122731	0.0166555	0.461195	-0.000114932	0.000308153	0.70917	0.00248524	0.00310372	0.423288	5.30758e-05	0.000100257	0.59653	1	19250279	OpenSea	IFFO2
cg27312979	-0.051335	0.0451689	0.255742	-0.0333262	0.0432738	0.441226	-0.0152223	0.0458381	0.739822	-0.00109269	0.000816547	0.180836	-0.00776056	0.0115313	0.500948	-0.000106519	0.000310465	0.731526	10	97094453	OpenSea	SORBS1
cg00928816	-0.0254786	0.0224214	0.255808	-0.0259034	0.0207377	0.211631	-0.0332944	0.0258776	0.198231	-0.000416722	0.000433593	0.336507	-0.00790293	0.00521021	0.129313	-0.00019514	0.000150039	0.193397	10	63809098	OpenSea	ARID5B
cg08409562	-0.0210425	0.0185244	0.255983	-0.014566	0.0168379	0.386999	-0.0291084	0.020965	0.165006	-0.00047144	0.000355281	0.184525	-0.00166741	0.00368043	0.650515	-0.000149796	0.000122994	0.223257	6	31737885	OpenSea	C6orf27
cg03519967	-0.0352613	0.0310491	0.256098	-0.0230011	0.0249085	0.355788	-0.0477375	0.0301345	0.11316	-0.000556426	0.000546365	0.308482	-0.0019683	0.00593557	0.740183	-0.000139356	0.000176164	0.42891	1	26010346	OpenSea	MAN1C1
cg15995265	-0.0215183	0.018958	0.256352	-0.0187289	0.0197397	0.342727	-0.0259847	0.0220349	0.238298	-0.000170803	0.000382622	0.655308	-0.00237282	0.00479783	0.620911	-7.23608e-05	0.000148701	0.626529	1	111764857	OpenSea
cg24361098	-0.0291589	0.0257079	0.256695	-0.0598019	0.0239828	0.012648	-0.0436646	0.02913	0.133885	-6.91123e-05	0.000484018	0.886457	-0.00791636	0.00560885	0.158125	-0.000193828	0.000180457	0.282781	2	60748951	OpenSea	BCL11A
cg01111041	-0.0324197	0.028595	0.256897	-0.00919227	0.0228222	0.687112	-0.0238647	0.0302248	0.429778	-0.000722215	0.000543814	0.18416	-0.00197013	0.00494847	0.690534	-0.00014756	0.000174885	0.398807	6	32121055	N_Shore	PPT2;PRRT1
cg01937809	-0.0225203	0.019904	0.257867	-0.0467169	0.0159113	0.00332386	-0.0433531	0.0199438	0.0297228	-0.00049724	0.000382119	0.193166	-0.0101602	0.00397245	0.0105378	-0.000274876	0.000122302	0.0246066	1	37941854	S_Shore	ZC3H12A
cg19211853	-0.046089	0.0407712	0.258294	0.0318294	0.0376552	0.397951	-0.0316699	0.0440418	0.472086	-0.00076515	0.000783014	0.328477	-0.00155407	0.00914186	0.865014	-0.000110737	0.000287191	0.699804	13	79968216	OpenSea	RBM26
cg11824827	-0.0260827	0.0230745	0.258321	-0.025655	0.0210944	0.223909	-0.0436305	0.0249548	0.0803985	-0.000453978	0.000438791	0.30085	-0.00906133	0.00494033	0.066631	-0.000229521	0.000153752	0.135489	16	31075547	Island	ZNF668
cg07826859	-0.0195038	0.0172557	0.258358	-0.0337433	0.0175596	0.0546504	-0.0287844	0.0202776	0.155748	-0.000300067	0.000356874	0.400449	-0.00875929	0.00432771	0.0429701	-0.000225402	0.000128986	0.0805523	7	45020086	OpenSea	MYO1G
cg16071219	-0.0264913	0.0234467	0.258538	-0.0160537	0.0229585	0.484396	-0.0363438	0.0269904	0.178126	-0.000575577	0.000457974	0.20883	-0.0121222	0.00460302	0.00845003	-0.000236112	0.000165202	0.152938	13	48986124	OpenSea	LPAR6;RB1
cg09762515	-0.0250627	0.0221896	0.258695	-0.0117608	0.0215819	0.585796	-0.00967959	0.0243997	0.691582	-0.000686505	0.000469865	0.143997	-0.0049716	0.0052946	0.347733	-0.000152354	0.000174493	0.382596	7	101556588	N_Shelf	CUX1
cg10012530	-0.0319642	0.0283036	0.258757	-0.0283679	0.0273131	0.298983	-0.0358451	0.0338943	0.290258	-0.000960311	0.000520106	0.064838	-0.0106008	0.00525305	0.0435882	-0.000259449	0.000192408	0.17752	2	129073706	N_Shore	HS6ST1
cg09197783	-0.0271804	0.0240731	0.258865	-0.0525672	0.0190716	0.00584593	-0.0433614	0.0229758	0.0591252	-0.000755991	0.000484499	0.118676	-0.00635488	0.00442627	0.151082	-0.000267194	0.000137719	0.052362	11	57176720	OpenSea	SLC43A3
cg03877174	-0.0208088	0.0184321	0.258924	0.00368352	0.0194868	0.850072	-0.0253354	0.0198578	0.202012	-0.000163618	0.000391625	0.676099	-0.000819127	0.00485966	0.866146	-6.93602e-05	0.000133337	0.602933	17	4923126	OpenSea	KIF1C
cg00022866	-0.0315098	0.0279158	0.259006	0.00957838	0.0256774	0.709128	-0.0311906	0.0326917	0.340042	-0.000706179	0.000533629	0.185719	0.00236268	0.00608303	0.697716	-0.000212777	0.000204868	0.298987	11	64108440	N_Shore	CCDC88B
cg00548098	-0.0269472	0.0238822	0.259176	-0.0200247	0.0257476	0.43673	-0.0296994	0.0314388	0.344826	-0.000195263	0.000413981	0.637163	-0.00400677	0.00502886	0.425593	-4.90424e-05	0.000171425	0.774812	16	11295667	OpenSea
cg23222488	-0.0436572	0.0387046	0.259337	-0.0474686	0.0312364	0.128597	-0.0757704	0.0386963	0.0502208	-0.00101495	0.000762606	0.183224	-0.00532541	0.00670729	0.427211	-0.000527431	0.00023124	0.0225556	5	176755393	N_Shelf
cg12836643	-0.0163606	0.0145229	0.259939	-0.00400799	0.0153418	0.793902	-0.0122587	0.0158481	0.439218	-0.000342571	0.00029664	0.248158	0.00224809	0.00353295	0.524568	-2.88124e-05	0.000100505	0.774361	22	39129370	OpenSea	GTPBP1
cg21747070	-0.0210028	0.018647	0.260023	-0.0254737	0.0184723	0.167889	-0.0350836	0.0229031	0.125565	-0.000331421	0.000347229	0.339844	-0.00810826	0.00356487	0.0229368	-0.000200765	0.000129016	0.119678	5	957535	N_Shore
cg26077811	-0.0223315	0.0198516	0.260622	-0.0333353	0.0159423	0.0365276	-0.0334837	0.022456	0.13594	-0.000166832	0.000374938	0.656349	-0.00634486	0.00374835	0.090511	-0.000171536	0.000129509	0.185334	11	119232263	N_Shelf	USP2
cg09749364	-0.0420525	0.0374004	0.260849	-0.0302691	0.0323516	0.349464	-0.0398602	0.0378745	0.292603	-0.00080898	0.000792968	0.307637	-0.00236814	0.00843712	0.778955	-0.000156552	0.000264104	0.553339	15	40384779	OpenSea	BMF
cg03379100	-0.016261	0.0144674	0.261026	0.00327721	0.0144759	0.820898	-0.0127935	0.0159085	0.421288	-0.000328473	0.000299779	0.273202	-0.00284266	0.00386522	0.462068	-9.21046e-05	0.000112153	0.41151	7	128494225	Island	FLNC
cg23667432	-0.0199625	0.0177833	0.261633	0.000563168	0.017272	0.973989	-0.0187578	0.0207542	0.366098	-0.000470996	0.000410717	0.251478	-0.00306976	0.00449277	0.494438	-0.00020249	0.00014392	0.15944	2	233244439	Island	ALPP
cg03554335	-0.0171375	0.0152854	0.262217	0.00928295	0.014466	0.521063	-0.0101352	0.0165628	0.540585	-9.13198e-05	0.00029033	0.753112	0.00202237	0.00356517	0.57054	-9.15411e-06	0.000100986	0.927773	17	62075151	OpenSea	C17orf72
cg07381806	-0.0267975	0.023919	0.262568	-0.0123859	0.0220083	0.573584	-0.0154825	0.0255348	0.544295	-0.000542586	0.000498716	0.27661	-0.000766746	0.00494672	0.87682	-3.28644e-05	0.000163659	0.840847	19	2094327	N_Shore	MOBKL2A
cg02032558	-0.0306489	0.0273574	0.262579	-0.0280066	0.0280724	0.318446	-0.0597286	0.0312654	0.0560851	-0.000803733	0.000585011	0.16948	-0.00788147	0.00651764	0.226566	-0.000401247	0.000219013	0.066941	4	155662438	N_Shore
cg09974965	0.026717	0.023893	0.263483	0.0564685	0.0212772	0.00795563	0.0471882	0.0249378	0.0584599	0.000641816	0.000487145	0.187669	0.0120021	0.00525424	0.0223563	0.000357925	0.000170632	0.0359367	14	106361640	OpenSea
cg13526040	0.0327341	0.0292793	0.263569	0.0154526	0.0293126	0.598078	0.0295415	0.0361391	0.413677	0.000410356	0.000533701	0.441961	0.00645586	0.00549981	0.240462	0.00022268	0.00019525	0.254084	11	57093322	S_Shore	TNKS1BP1
cg25727671	0.0506525	0.0454042	0.264598	0.0679776	0.0493346	0.168238	0.0900573	0.0549376	0.101158	0.000870283	0.000975207	0.372174	0.0139897	0.0113529	0.217853	0.000479236	0.000349354	0.170132	7	27193351	N_Shore	HOXA7
cg16924010	0.0638545	0.0572413	0.264623	0.0680136	0.052217	0.192739	0.0929337	0.0650804	0.153297	0.000989506	0.00122723	0.420073	0.0129534	0.0123989	0.296153	0.000614401	0.00041653	0.1402	3	194018158	S_Shelf
cg03358636	-0.0319026	0.0286213	0.265002	-0.054905	0.0280972	0.0506883	-0.0252276	0.0332562	0.448102	-0.00107095	0.000546898	0.0502027	-0.0125003	0.00669709	0.0619674	-0.000220741	0.00019908	0.267514	3	197474006	N_Shelf	KIAA0226
cg17619755	0.0312879	0.0280819	0.265208	0.0234861	0.028544	0.410619	0.0361817	0.030746	0.239278	0.000604872	0.000527491	0.251507	0.0154211	0.00549889	0.00504113	0.000237804	0.000178519	0.182829	6	31760629	N_Shelf	VARS
cg20295214	0.0323692	0.0290559	0.265266	0.0342852	0.0270304	0.204658	0.0567516	0.0310533	0.0676166	0.000624907	0.000545775	0.252213	0.0103164	0.00622261	0.0973398	0.000373934	0.000183612	0.041695	1	206226794	S_Shelf	AVPR1B
cg23766254	0.0489687	0.043989	0.265621	0.0404052	0.0346306	0.243312	0.0493812	0.045315	0.275832	-5.5922e-06	0.0008494	0.994747	0.014206	0.00661022	0.0316268	0.000143395	0.000239335	0.54908	17	42431859	Island	FAM171A2
cg17098103	-0.0401657	0.0361351	0.266335	-0.0306233	0.036975	0.407548	-0.0461364	0.044111	0.2956	-0.0008583	0.000701822	0.221345	-0.00762344	0.00874727	0.383469	-0.000215654	0.000265253	0.41621	1	42385160	S_Shore	HIVEP3
cg03389164	0.0358846	0.0322873	0.26639	0.000469	0.0277877	0.986534	0.0440891	0.0359407	0.219929	0.000507523	0.000597521	0.39567	0.00846926	0.00630376	0.179102	0.000292417	0.000224162	0.192066	14	94423872	OpenSea	ASB2
cg15892280	-0.0136792	0.0123251	0.267058	0.000344728	0.0126598	0.978276	-0.00871068	0.0140713	0.53589	-0.000251907	0.000259304	0.331312	-0.00175867	0.0030881	0.569018	-1.75901e-05	9.30046e-05	0.849989	21	40180000	S_Shore	ETS2
cg15787744	-0.0203974	0.0183902	0.267368	0.012511	0.0188868	0.507702	0.00174744	0.0211245	0.934073	-0.000131852	0.0003831	0.730717	0.00659343	0.00474582	0.164738	9.78621e-05	0.000153398	0.523498	6	44234175	S_Shore	NFKBIE
cg09084200	-0.0185664	0.0167431	0.267475	-0.0226131	0.0148579	0.128019	-0.0240771	0.0186613	0.196976	-0.000224343	0.000345789	0.516478	-0.00537565	0.00358769	0.134041	-3.26565e-05	0.000124095	0.79243	11	134095863	S_Shore	VPS26B;NCAPD3
cg24205387	0.0305293	0.0275492	0.267786	0.0543047	0.0267057	0.0420072	0.0662495	0.0296828	0.0256205	0.000625266	0.000510476	0.220625	0.0101376	0.00666288	0.128135	0.000361514	0.000186724	0.0528564	17	1464972	N_Shore	PITPNA
cg06664254	-0.0242924	0.0219496	0.268407	-0.0228373	0.020161	0.25732	-0.0273732	0.024053	0.255105	-0.00031165	0.000406978	0.443815	-0.00204691	0.00498594	0.681413	-0.0001038	0.000152703	0.496662	16	75628226	OpenSea
cg12332902	0.0116297	0.0105122	0.268593	0.00186468	0.0122055	0.878577	0.00994228	0.0119561	0.405656	0.00039912	0.000214	0.0621756	-0.000410805	0.00288486	0.886764	4.66634e-05	8.17594e-05	0.568175	2	98330020	OpenSea	ZAP70
cg09265392	-0.0267241	0.0241853	0.269172	-0.0142592	0.0213989	0.505186	-0.0393442	0.0238776	0.0994057	-6.97694e-05	0.000472139	0.882522	-0.00355964	0.00500923	0.477322	-0.000106641	0.000152757	0.48511	16	49910216	Island
cg03681335	-0.0169691	0.015364	0.26939	0.000183591	0.0150117	0.990242	-0.00778593	0.0173459	0.653531	-0.00035721	0.000299079	0.232335	0.0029089	0.0038057	0.444656	6.13831e-05	0.00011297	0.586885	2	108903965	OpenSea	SULT1C2
cg10908953	-0.0197682	0.0179016	0.269476	-0.00119316	0.0174239	0.945405	-0.00880413	0.0195686	0.652775	-0.000353433	0.000357832	0.323296	0.00448931	0.00400593	0.26243	-7.33637e-06	0.000124906	0.953163	11	121322456	N_Shore	SORL1
cg20289911	-0.0146104	0.0132318	0.269509	-0.0314378	0.0115581	0.00652843	-0.0258649	0.0144885	0.0742277	-0.000282461	0.000279557	0.312309	-0.00917384	0.00291868	0.00167144	-0.000176828	9.65932e-05	0.0671529	20	816362	S_Shore	FAM110A
cg25198941	-0.0267396	0.0242388	0.269952	-0.041442	0.0199122	0.0374122	-0.0346773	0.0246032	0.158698	-0.000617634	0.000445441	0.165573	-0.00394113	0.00427026	0.356047	-0.000176138	0.000140657	0.210478	17	80454611	N_Shore
cg23395310	-0.0219388	0.0199055	0.270398	-0.00812332	0.0182611	0.656433	-0.0182929	0.0219417	0.404448	-0.000572062	0.000351886	0.104013	-0.00201965	0.00386568	0.601352	-7.63655e-05	0.000126134	0.544893	9	139623427	Island	SNHG7
cg08866634	-0.0281781	0.0255865	0.27077	-0.0278957	0.0279642	0.318497	-0.0263937	0.0313428	0.399734	-0.000565213	0.000469448	0.228592	-0.011205	0.00595075	0.0597065	-0.000204371	0.000200864	0.308935	5	175962338	N_Shore	RNF44
cg25062539	-0.01975	0.017938	0.270892	-0.00448167	0.0193425	0.81677	-0.0203153	0.0203755	0.318742	-0.000317094	0.000345393	0.358584	0.00279517	0.0043368	0.519236	1.68534e-05	0.000122849	0.890882	8	79718482	S_Shore	IL7
cg03090969	-0.0352622	0.0320385	0.271062	-0.046111	0.0297671	0.121368	-0.0414841	0.0336144	0.217159	-0.00117977	0.000580455	0.0421045	-0.0101922	0.00735584	0.165871	-0.000369368	0.000208374	0.0762921	8	104117866	OpenSea
cg26995224	0.0379397	0.0345086	0.271581	-0.0343369	0.0279423	0.219129	0.0176773	0.0361287	0.624639	0.00063755	0.000676797	0.346187	-0.000167967	0.00653563	0.979497	0.00021432	0.000233326	0.358334	12	121974146	N_Shore	KDM2B
cg11557553	0.0347694	0.0316686	0.272242	0.0183869	0.0293433	0.530912	0.0437327	0.032502	0.17845	0.000895531	0.000652479	0.169906	0.0091822	0.00636261	0.148978	0.000296807	0.00022555	0.188199	5	404996	OpenSea	AHRR;LOC100310782
cg13257421	-0.0232839	0.0212205	0.272538	0.0149553	0.0202844	0.460952	-0.00528361	0.0222926	0.812648	-0.000615583	0.000395537	0.119632	7.15678e-05	0.00526887	0.989163	-9.20042e-05	0.000140631	0.512968	2	9987440	S_Shelf	TAF1B
cg03224013	-0.0513202	0.0468339	0.27317	-0.030503	0.0449949	0.497821	-0.0354791	0.0524263	0.498569	-0.000308317	0.000980882	0.753273	-0.00906122	0.0107489	0.399235	-0.000128116	0.000334746	0.701922	14	106382726	OpenSea	KIAA0125
cg00378510	0.0379172	0.0346112	0.273289	-0.0045106	0.0250333	0.857008	0.020241	0.0348259	0.561101	0.000554044	0.00060664	0.361085	0.00467444	0.00514947	0.364009	0.000173732	0.000187022	0.352918	19	2291020	Island	LINGO3
cg21681705	-0.0390074	0.0356617	0.274035	-0.028093	0.0399663	0.482108	-0.0485857	0.0407565	0.233223	-0.000872778	0.000776636	0.261101	-0.000836948	0.0100214	0.933441	-0.000265278	0.00027657	0.337474	2	107506849	S_Shelf
cg09453076	0.0361028	0.0330199	0.274234	0.0138354	0.0318678	0.664181	0.0270219	0.0382142	0.479493	0.000905184	0.000658465	0.169228	0.0104229	0.00719797	0.147608	0.000317163	0.000238143	0.18292	2	235406275	Island	ARL4C
cg27526649	-0.0265223	0.0242576	0.274235	-0.00998002	0.0199863	0.617537	-0.0298997	0.02469	0.225894	-0.00039309	0.00046592	0.398845	-0.000951902	0.00405861	0.814567	-0.00012954	0.000149473	0.386134	1	208132004	N_Shore
cg23648810	-0.0333789	0.0305542	0.274636	0.00112998	0.0283493	0.968205	-0.0294345	0.0339944	0.386565	-0.000343558	0.000612712	0.574991	-0.00444556	0.00727295	0.541037	-6.59329e-05	0.000228431	0.772862	10	30337992	OpenSea	KIAA1462
cg20249566	-0.0455099	0.0416802	0.274884	-0.12646	0.041144	0.00211494	-0.0931211	0.0496772	0.060858	-0.00138134	0.000801215	0.0846983	-0.035243	0.00838147	2.6123e-05	-0.00073058	0.000306933	0.0173005	19	16830739	OpenSea	NWD1
cg20902353	-0.0241627	0.0221439	0.275199	-0.0266656	0.0212072	0.208613	-0.0297923	0.0248076	0.229777	-0.000686706	0.000433504	0.113176	-0.00744594	0.00516781	0.149633	-0.000233359	0.00015209	0.124943	14	94425114	OpenSea	ASB2
cg13184736	-0.04745	0.0434958	0.275312	-0.0948098	0.0418483	0.0234782	-0.0685979	0.0505735	0.174972	-0.00094754	0.000938655	0.312752	-0.0242664	0.0102649	0.0180784	-0.000560458	0.0003304	0.0898282	1	68299409	S_Shore	GNG12
cg15410835	0.0415368	0.038078	0.275346	0.0304	0.0396132	0.442832	0.0199886	0.0414376	0.629538	0.000585827	0.000713927	0.411891	0.00759324	0.00955561	0.426825	-2.13377e-05	0.000248636	0.93161	8	143125637	OpenSea
cg20272648	-0.0175827	0.016142	0.276043	-0.0260726	0.0162574	0.108772	-0.0271062	0.019084	0.155501	-0.000165997	0.000364986	0.64925	-0.00165863	0.00376697	0.659714	-9.83064e-05	0.000128034	0.442596	8	37660108	OpenSea	GPR124
cg00210249	-0.0388859	0.0357043	0.276104	-0.0740837	0.0338624	0.0286851	-0.0393508	0.03824	0.303457	-0.000894241	0.000703086	0.203416	-0.0126134	0.00752421	0.0936657	-0.000222677	0.000247098	0.3675	10	71135679	OpenSea	HK1
cg07167594	-0.0274917	0.0252633	0.276505	0.00565276	0.0206556	0.784341	-0.0319469	0.0268849	0.234723	-0.000143967	0.000482729	0.765523	-0.000992164	0.00497982	0.842077	-9.61535e-05	0.000170883	0.573649	22	19010468	OpenSea	DGCR10
cg01005506	0.0293217	0.0269599	0.276771	-0.0127461	0.0238162	0.592521	0.0100266	0.0310869	0.747048	0.000194811	0.000518589	0.707173	-0.00284536	0.00477782	0.551486	-1.99285e-05	0.000175555	0.909621	10	64565768	Island	ADO
cg14435720	-0.0477664	0.0439638	0.277261	-0.0067829	0.0390702	0.862174	-0.0254542	0.048816	0.602066	-0.00111562	0.000823819	0.17567	-0.00223105	0.0093191	0.810791	-0.000294328	0.000300891	0.327981	9	139565087	Island	EGFL7;MIR126
cg23329061	-0.0296939	0.027337	0.277383	-0.0489872	0.02261	0.030264	-0.0335847	0.0288735	0.244762	-0.000650673	0.000528424	0.218193	-0.00904826	0.00622722	0.146219	-0.000200944	0.000187501	0.283856	3	32914427	OpenSea	TRIM71
cg10453071	-0.0204499	0.0188757	0.278633	-0.0243018	0.0150648	0.106712	-0.0187659	0.0202474	0.354016	-0.000286945	0.000352315	0.415385	-0.00222471	0.00325824	0.494736	-3.98771e-05	0.000123444	0.746666	16	57513414	OpenSea	DOK4
cg18882687	0.0290741	0.0268402	0.278707	0.0468431	0.0242906	0.0537995	0.0331719	0.0283695	0.242291	0.000645294	0.000589327	0.273531	0.00533049	0.00665457	0.423116	0.00020723	0.000201134	0.302866	1	228275828	OpenSea	ARF1
cg16290996	-0.0317412	0.0293068	0.27878	0.00830184	0.0257803	0.747436	-0.0247887	0.0344333	0.471583	-0.000603316	0.000568744	0.288786	-0.00321494	0.00652589	0.622264	-0.000153793	0.000215395	0.475227	1	173835989	N_Shore	GAS5;SNORD78;SNORD76;SNORD77;SNORD44;SNORD79
cg03242028	0.0372922	0.0344507	0.279039	0.00752424	0.0341493	0.825611	0.0417145	0.0398976	0.295773	0.000783148	0.000695237	0.259976	0.00139051	0.00843985	0.869136	0.000289997	0.000253185	0.252047	9	35754421	N_Shelf	MSMP
cg13185177	-0.0289413	0.0267385	0.279083	-0.0346036	0.0253059	0.171496	-0.0364274	0.0297563	0.22088	-0.000706529	0.00052178	0.175712	-0.007526	0.00613356	0.219815	-0.000275227	0.000188456	0.144171	3	194119885	S_Shore	GP5
cg27298570	-0.0329158	0.0304422	0.279583	-0.00517585	0.0289764	0.858234	-0.01816	0.0355684	0.609656	-0.000330207	0.000632175	0.601438	-0.00294663	0.00706905	0.676799	-1.57232e-06	0.000242273	0.994822	16	8623004	S_Shelf	TMEM114
cg05575505	-0.0235458	0.0217837	0.279745	-0.0112952	0.0196305	0.565027	-0.0218836	0.0235109	0.351966	-0.000604152	0.000395042	0.126181	-0.00230545	0.00484258	0.634018	-0.000140572	0.000144516	0.330699	15	101262162	OpenSea
cg13525276	-0.02792	0.0258699	0.280479	0.0139717	0.0228942	0.541681	-0.0103794	0.0287879	0.718436	-0.000724425	0.00052878	0.170689	-0.00205738	0.00587172	0.726047	-0.000123379	0.000185281	0.505474	14	81426012	OpenSea	TSHR
cg05302701	-0.0308044	0.0285539	0.28067	-0.0836491	0.0245475	0.00065528	-0.0579705	0.0300925	0.0540533	-0.000940159	0.000540695	0.0820703	-0.01741	0.00646023	0.0070399	-0.000495481	0.000181215	0.00625292	18	77196320	Island	NFATC1
cg06457408	-0.024717	0.0229195	0.280842	-0.0261728	0.0152127	0.0853489	-0.0311823	0.0227403	0.170301	-0.000175025	0.000433533	0.686421	-0.000178244	0.00370354	0.961614	-9.0007e-05	0.000125696	0.473948	17	79827882	N_Shore	ARHGDIA
cg00652657	0.0311654	0.0289041	0.280929	-0.0119322	0.0353931	0.736015	0.00969315	0.0370143	0.793417	0.000457588	0.000591506	0.439168	-0.00297206	0.00715245	0.677754	5.39317e-05	0.000232339	0.816441	10	131761587	Island	EBF3
cg25349939	-0.0307641	0.0285327	0.280943	-0.0170298	0.0251839	0.498904	-0.0265079	0.0311782	0.39521	-0.000411437	0.000518258	0.427263	-0.00131365	0.0054493	0.809502	-5.19632e-05	0.000185701	0.779614	2	144855085	OpenSea	GTDC1
cg00066351	-0.0209001	0.0194191	0.28181	-0.00847119	0.0186709	0.650038	-0.0178747	0.0209306	0.393107	-0.000334615	0.000394935	0.396847	-0.00127263	0.00438757	0.771776	-0.000141865	0.000136672	0.299272	7	150130551	OpenSea
cg23351584	-0.0328149	0.0305046	0.282046	0.0349403	0.0282559	0.216248	-0.0269487	0.0343265	0.432413	-4.41033e-05	0.000581487	0.939542	0.0101691	0.00603418	0.0919412	9.06039e-05	0.000192316	0.637555	11	86512100	S_Shore	PRSS23
cg03227037	-0.0250753	0.0233246	0.28235	0.0283102	0.0226619	0.211576	-0.0194425	0.026621	0.465181	-0.000486274	0.000465935	0.296645	0.00843444	0.00533991	0.114219	-7.42652e-07	0.00016789	0.996471	20	62212228	S_Shelf
cg20563269	0.0291258	0.0271048	0.282572	-0.00146734	0.0267787	0.956302	0.02584	0.0310482	0.405265	-6.13681e-05	0.000563362	0.913256	-0.00465975	0.00637537	0.464841	4.82076e-05	0.000212812	0.820791	2	129104576	S_Shore
cg16937168	0.0238221	0.022177	0.282743	-0.00862497	0.0266711	0.746405	0.0204555	0.0265984	0.441863	0.000107982	0.000481554	0.822573	0.000373938	0.00697537	0.957247	-9.67616e-07	0.000184295	0.995811	2	241936844	N_Shore	SNED1
cg22849665	0.0356707	0.0333569	0.284905	0.0198912	0.0295586	0.500985	0.0485607	0.0337358	0.150025	0.000169724	0.000622241	0.785036	0.0065553	0.00721679	0.363699	0.000141487	0.000200836	0.481128	6	32118375	Island	PRRT1
cg22904711	0.0279254	0.0261288	0.285178	-0.0205824	0.0217971	0.34503	0.00337653	0.0278053	0.903346	0.000321501	0.000507102	0.526082	0.00243959	0.00634964	0.700824	6.98003e-05	0.000181374	0.700354	19	44278628	Island	KCNN4
cg17024919	-0.0553531	0.0517943	0.2852	-0.0127744	0.0537591	0.812174	-0.0834128	0.0645378	0.196196	-0.000597335	0.00103298	0.563086	-0.00410431	0.0111875	0.71372	-0.000286644	0.000377461	0.447613	3	21792248	OpenSea	ZNF385D
cg25953130	-0.046443	0.0435032	0.285712	-0.0129839	0.0417366	0.75573	-0.0373871	0.0464613	0.420996	-0.00119062	0.00083177	0.152307	-0.00886428	0.0119642	0.458755	-0.000192345	0.000328957	0.558743	10	63753550	OpenSea	ARID5B
cg05194346	-0.0275472	0.0258314	0.286232	-0.0325727	0.0242825	0.179789	-0.0384159	0.0278363	0.167566	-0.000287865	0.000524741	0.58329	-0.00636636	0.00630318	0.312484	-0.000140034	0.00020298	0.490262	15	101305443	OpenSea
cg06604199	-0.0209046	0.0196095	0.286403	-0.0189727	0.016792	0.258533	-0.0287898	0.02244	0.199502	-0.000260871	0.000402138	0.516525	-0.00579559	0.00453858	0.201617	-0.000130998	0.000146316	0.370623	20	31331973	S_Shore	COMMD7
cg05358758	0.0414525	0.038894	0.286523	0.00495888	0.0438099	0.909879	0.0527782	0.0444703	0.235299	0.000812114	0.000869397	0.350246	-0.00139721	0.0106873	0.895985	0.000303291	0.000299745	0.31162	12	52947004	OpenSea	KRT71
cg07383757	-0.0245475	0.0230677	0.287262	0.0197635	0.0223661	0.376893	-0.00419692	0.0241958	0.862293	8.75658e-06	0.00044676	0.984362	0.00334464	0.00552171	0.544697	0.000165547	0.000157125	0.292064	11	3647654	OpenSea	TRPC2
cg24206827	-0.0225422	0.0211988	0.287613	-0.00972069	0.020225	0.630782	-0.0337456	0.0226994	0.137113	-0.00033478	0.000421391	0.426925	-0.00304357	0.00455319	0.503847	-0.000144172	0.000141255	0.307421	2	214098074	OpenSea
cg19506253	0.0308864	0.0290488	0.287665	0.017735	0.0308315	0.565141	0.036263	0.0321897	0.259936	0.000765639	0.000626733	0.221845	0.00455569	0.00829425	0.582828	0.00022636	0.000218816	0.300913	2	158301839	OpenSea	CYTIP
cg21949830	-0.0234538	0.0220717	0.287955	-0.0397074	0.0207064	0.0551574	-0.0235973	0.0259105	0.362439	-0.000694864	0.000454247	0.126089	-0.00888016	0.00511869	0.0827674	-0.000237053	0.000166931	0.155589	17	1510041	Island	SLC43A2
cg04337534	-0.0140785	0.0132626	0.288455	0.00481482	0.0129013	0.708996	-0.00407614	0.0138565	0.76863	-1.96267e-05	0.000288624	0.945785	0.00224411	0.00307695	0.465801	8.91717e-05	9.50411e-05	0.348119	11	65816809	S_Shore	GAL3ST3
cg20366110	-0.0234477	0.0221662	0.29014	0.000170471	0.0206059	0.993399	-0.0133178	0.0253954	0.599989	-0.000415608	0.000413592	0.314957	0.00225504	0.00480955	0.639165	1.91262e-05	0.000146652	0.896235	8	124720897	OpenSea	ANXA13
cg24154132	-0.0295968	0.0279853	0.290245	-0.0198887	0.0232991	0.393314	-0.0315138	0.0288367	0.274464	-0.000322813	0.000490207	0.510201	-0.00145006	0.00513964	0.777842	-0.000142227	0.000178921	0.426662	14	103367632	OpenSea	TRAF3
cg01940273	-0.0227896	0.021552	0.290318	-0.0515151	0.0193568	0.00778294	-0.0463512	0.0242576	0.0560312	-0.00074749	0.000397651	0.0601402	-0.0143843	0.00385368	0.0001895	-0.000325482	0.000141521	0.0214549	2	233284934	Island
cg26189283	-0.0368229	0.034832	0.290441	-0.0153071	0.0328641	0.641379	-0.0287209	0.0384423	0.454993	-0.000523592	0.000601882	0.384342	-0.00433825	0.00806979	0.590859	-7.99568e-05	0.000232216	0.730605	1	155109378	S_Shore	RAG1AP1
cg12749559	-0.0259635	0.0245777	0.290793	0.045893	0.0190954	0.0162452	-0.0021788	0.0245272	0.929215	-0.000421134	0.000485092	0.38531	0.0101411	0.00433482	0.0193117	7.56041e-05	0.000145346	0.602948	1	167904284	N_Shore	BRP44
cg22143809	-0.0137206	0.0130389	0.292668	-0.00186231	0.0132109	0.887895	-0.00386	0.0153693	0.801699	-0.000225004	0.000267994	0.401141	0.00185822	0.00331183	0.574738	1.26793e-05	0.00010256	0.901609	7	128500290	N_Shelf
cg25996077	-0.0251954	0.023952	0.292841	-0.0134858	0.0219525	0.539007	-0.0210066	0.0269437	0.435598	-0.000391964	0.000481163	0.415291	-0.00815248	0.00513911	0.112657	-0.000232589	0.00016379	0.155594	2	228331319	OpenSea
cg10180092	-0.0293928	0.0279578	0.29311	-0.0670946	0.0279794	0.0164849	-0.0535305	0.0312097	0.0863105	-0.000543903	0.000528596	0.3035	-0.0132355	0.00637587	0.0379065	-0.000292156	0.000193849	0.131777	3	171002363	OpenSea	TNIK
cg02621988	0.0164564	0.0156827	0.294024	0.00821415	0.0147791	0.57835	0.0238869	0.0163309	0.143556	-7.8735e-06	0.000310214	0.979751	1.72633e-06	0.00321276	0.999571	2.00377e-05	0.000103201	0.84605	17	2498631	S_Shore	PAFAH1B1
cg16764781	-0.0383006	0.036533	0.294463	-0.0507825	0.0338542	0.133605	-0.0656386	0.0409461	0.108924	-0.000921436	0.000725858	0.204283	-0.00559574	0.00795405	0.481739	-0.000304131	0.000249975	0.223738	3	189347820	OpenSea	TP63
cg25221975	-0.0277756	0.0264958	0.294499	-0.0473108	0.0225737	0.0360964	-0.0199744	0.0302961	0.509698	-0.000672747	0.000542315	0.214787	-0.0144305	0.00482248	0.00276847	-0.000201907	0.000196622	0.304477	3	13663444	OpenSea	FBLN2
cg01858866	-0.0204206	0.0194919	0.294801	-0.0280043	0.0172869	0.105238	-0.0288777	0.0215267	0.179764	-0.000202664	0.00039017	0.603464	-0.0098802	0.00375998	0.00859571	-0.000162611	0.000140597	0.247446	1	40040016	N_Shore	PABPC4
cg15736127	-0.0205715	0.0196359	0.294801	-0.00863282	0.0192849	0.654407	-0.0154599	0.0210515	0.462714	5.94702e-05	0.000404266	0.883048	0.0017059	0.00468439	0.715734	9.16084e-05	0.000139581	0.511625	2	157292127	Island	GPD2
cg14675361	-0.0316449	0.0302595	0.295661	-0.0296372	0.0280671	0.290996	-0.0529824	0.0326546	0.104694	-0.000318365	0.000593187	0.591474	-0.00540202	0.00652697	0.407871	-9.97398e-05	0.000213661	0.640633	13	76334583	OpenSea	LMO7
cg04077141	-0.0246059	0.0235291	0.295669	0.0367182	0.0239258	0.124865	-0.0077969	0.0264461	0.768129	4.95609e-06	0.000505492	0.992177	0.00980565	0.00583564	0.0928982	0.000121157	0.000177216	0.494186	22	36782143	N_Shore	MYH9
cg23480021	-0.089669	0.0858469	0.296244	-0.131872	0.0846593	0.119311	-0.104041	0.105577	0.324401	-0.00242397	0.00158865	0.127058	-0.028596	0.0162404	0.0782725	-0.000918909	0.00063539	0.148118	3	22412746	N_Shore
cg04299274	-0.0165962	0.0159037	0.296695	-0.0124751	0.0122068	0.306791	-0.0151295	0.0166908	0.364695	-0.000427855	0.00031957	0.18062	-0.0051761	0.00291186	0.0754714	-0.000162607	9.74403e-05	0.0951591	17	25798741	OpenSea	KSR1
cg11827925	-0.0245274	0.0235194	0.297014	0.0156722	0.0193126	0.417078	-0.00558119	0.023485	0.812154	-0.000248671	0.00041078	0.544937	0.00782231	0.00502413	0.119483	5.53414e-05	0.000132737	0.676733	7	30951498	OpenSea	AQP1
cg01681367	0.0558476	0.0535798	0.29726	0.0394467	0.0438631	0.368485	0.0650304	0.0549984	0.237045	0.00118805	0.00104991	0.257817	-0.00243704	0.00916642	0.790342	0.00043674	0.000348982	0.210764	16	29676071	Island	SPN
cg10850792	-0.0189712	0.0182168	0.297684	-0.0377527	0.0141819	0.00776715	-0.0450485	0.0179968	0.0123096	-0.000345165	0.000355619	0.331745	-0.00766617	0.00346102	0.0267599	-0.000229133	0.000115774	0.0478001	15	89531046	OpenSea
cg26542660	-0.0219294	0.0210722	0.298025	0.00308662	0.0244782	0.899655	-0.026376	0.0248747	0.288983	-0.000146565	0.000408831	0.719971	-0.000445332	0.00529841	0.933017	-1.7985e-05	0.0001571	0.908857	4	56813860	N_Shore	CEP135
cg16049691	0.028854	0.0277306	0.298102	-0.000609871	0.0265167	0.981651	0.0257504	0.0305056	0.398603	0.000207435	0.000519043	0.689415	-0.000594137	0.00621324	0.923819	4.31309e-05	0.000191688	0.821975	5	434877	OpenSea	AHRR
cg04481603	-0.0231851	0.0223211	0.298941	-0.0398358	0.0240488	0.0976297	-0.036747	0.0258692	0.155464	-0.00048841	0.000441548	0.268669	-0.00128504	0.00471015	0.784989	-0.00015663	0.000150341	0.297488	10	104182930	S_Shore
cg08881175	-0.0281154	0.0271002	0.299521	0.0316295	0.0220786	0.151976	0.00482904	0.0264535	0.855153	-0.000420877	0.000498196	0.398221	0.00789227	0.00518464	0.127949	0.000162423	0.000150189	0.279495	10	130832393	OpenSea
cg05616472	-0.0291392	0.0281071	0.299865	0.0228826	0.0259155	0.377253	-0.0245009	0.0311241	0.431165	-0.000101214	0.000496539	0.83848	0.00699086	0.00518044	0.177185	7.22805e-05	0.000176189	0.681627	9	140514393	S_Shore	EHMT1;C9orf37
cg00953154	-0.0318766	0.0307911	0.300552	-0.0203244	0.0312417	0.515333	-0.0349158	0.0352945	0.322531	-0.000394705	0.000623109	0.526444	-0.00403861	0.00715983	0.57271	-0.000135871	0.000220737	0.538204	7	45025620	N_Shore	SNORA9;C7orf40
cg13672514	-0.0206987	0.0200168	0.301106	0.00926757	0.0193425	0.631846	-0.0125995	0.0224076	0.573922	-0.000280528	0.000435685	0.519655	0.00388765	0.00443883	0.381124	3.11157e-05	0.000143103	0.827869	12	123869502	S_Shore	SETD8
cg07094298	-0.0372183	0.0360093	0.301335	-0.0318752	0.0327463	0.330355	-0.0616013	0.0372414	0.0981054	-0.00101585	0.000677012	0.133487	-0.0180643	0.00836394	0.03079	-0.000535856	0.000241972	0.0267917	4	2748026	OpenSea	TNIP2
cg06405563	-0.0247921	0.0240215	0.302035	-0.0170934	0.0272146	0.529941	-0.0342259	0.0283472	0.227284	-0.000185004	0.000508448	0.715963	0.000390424	0.00612865	0.949205	-4.07919e-05	0.000187602	0.827867	17	73577744	OpenSea
cg06459104	-0.0383861	0.0372597	0.302902	-0.0510062	0.0407416	0.21059	-0.0646446	0.0447065	0.148184	-0.000626566	0.000752723	0.405183	-0.0196808	0.00932441	0.0348006	-0.000360733	0.000299412	0.228279	18	5456880	OpenSea	EPB41L3
cg14174221	-0.0310097	0.0300999	0.302905	-0.0297773	0.0236436	0.207878	-0.0485826	0.0306056	0.112427	9.01394e-05	0.000551485	0.870165	0.00393602	0.0059678	0.509548	-5.40633e-05	0.000194347	0.780874	21	43835592	OpenSea	UBASH3A
cg17139085	-0.0268386	0.0260616	0.303098	-0.000208197	0.0218156	0.992386	-0.0193881	0.0286541	0.498642	-0.000342139	0.000529023	0.517801	0.00258833	0.00459434	0.57318	3.33067e-05	0.000171506	0.846018	1	36787356	Island
cg00911776	0.0286428	0.0278153	0.303127	0.0178244	0.0260756	0.494248	0.034286	0.0307579	0.264977	0.000373385	0.000547235	0.495041	0.00974123	0.00537353	0.0698599	0.000283058	0.000185033	0.126073	7	130682239	OpenSea	FLJ43663
cg11566172	-0.0207802	0.0201809	0.303152	-0.00033845	0.018102	0.985083	-0.0175088	0.0214026	0.413318	-0.000132304	0.000428388	0.757442	0.00239065	0.00427072	0.575631	2.07299e-05	0.000136492	0.879285	1	159751352	Island	DUSP23
cg23621097	-0.0309178	0.0300605	0.303706	-0.0459388	0.0271137	0.0902077	-0.0317139	0.0323621	0.3271	-0.000386269	0.00058162	0.50661	6.00525e-05	0.00652468	0.992656	-5.3351e-05	0.0002046	0.79428	17	1962236	Island	HIC1
cg00782200	-0.0370801	0.0360523	0.303712	-0.0100218	0.0340937	0.768797	-0.0291153	0.0417845	0.485931	-0.000802866	0.000653444	0.219196	-0.00172834	0.00718522	0.809911	-8.80712e-05	0.000223244	0.693207	2	145280523	N_Shore
cg10493185	-0.0274701	0.0267249	0.304004	-0.0444785	0.0201024	0.0269257	-0.0395854	0.0279747	0.157056	-0.000611181	0.000466352	0.190007	-0.00783033	0.00441244	0.0759635	-0.000235853	0.000155448	0.129204	17	38261988	OpenSea
cg27182159	-0.020937	0.0203828	0.304332	-0.0213663	0.018116	0.238233	-0.0246363	0.0228006	0.279915	-0.00028604	0.000393849	0.467674	-0.00537058	0.00401784	0.181326	-0.000153781	0.000135717	0.257173	6	33241226	S_Shore	RPS18
cg14294321	-0.0284109	0.0276736	0.304588	-0.00958531	0.0248639	0.699858	-0.00360359	0.0302081	0.905044	-0.000759423	0.000574652	0.186322	-0.00434556	0.00591454	0.462507	-0.0001078	0.000196333	0.582959	19	12895288	S_Shore
cg01513913	-0.0248708	0.0242254	0.304589	-0.0200521	0.0212844	0.34614	-0.0270381	0.0252405	0.284071	-0.000173514	0.00044882	0.699053	-0.00366445	0.00500765	0.464308	-2.46925e-05	0.000160991	0.8781	14	106329158	OpenSea
cg05673756	-0.0413555	0.0402975	0.304772	-0.0137527	0.0444451	0.756992	-0.0248539	0.0479978	0.604589	-0.000565539	0.000847538	0.504597	0.00639631	0.0107898	0.553308	-7.14515e-06	0.000308829	0.981542	13	102068650	Island	NALCN
cg13487127	-0.0223364	0.0217754	0.305003	-0.0233405	0.0185473	0.208236	-0.0169546	0.0239218	0.478478	-0.000527598	0.000430413	0.220275	-0.00560895	0.00450533	0.213147	-0.000133861	0.000146028	0.359313	9	97418259	OpenSea
cg16611234	-0.0322767	0.0314933	0.305422	-0.0173168	0.0282224	0.539491	-0.0377133	0.0367027	0.304169	-0.000557373	0.00064869	0.390214	-0.00528502	0.0071217	0.458026	-0.000169062	0.000243245	0.487039	11	58870075	Island
cg13054640	-0.021635	0.0211156	0.305554	-0.0259685	0.0196424	0.186147	-0.0338381	0.0236515	0.152518	-0.000456013	0.00038283	0.23359	-0.00737617	0.00419024	0.0783533	-0.000177025	0.00014385	0.218465	6	30647148	OpenSea	KIAA1949
cg11344533	-0.0272797	0.0266311	0.305668	0.00493545	0.0270367	0.855154	-0.0251397	0.0317031	0.427795	-0.000434017	0.000566795	0.443832	0.000716541	0.00641342	0.911041	4.13306e-06	0.0001995	0.983471	11	111475393	S_Shore	SIK2
cg04304450	-0.0196087	0.019155	0.305983	-0.0359911	0.0166735	0.0308821	-0.0244732	0.020476	0.232003	-0.000411552	0.000376151	0.273904	-0.00512597	0.004048	0.205407	-0.000153845	0.000134656	0.253245	22	43525431	OpenSea	BIK
cg02646073	-0.0168331	0.0164819	0.307109	0.00321724	0.0167691	0.847855	-0.0205037	0.0190385	0.281497	-0.000162769	0.000295524	0.581783	-0.001496	0.00393804	0.704031	-6.43463e-05	0.000115891	0.578738	5	139619584	OpenSea	C5orf32
cg00853733	0.0298715	0.0292507	0.307149	-0.00759511	0.0253885	0.764821	0.0235554	0.032084	0.462839	0.000171354	0.000570012	0.763708	0.0012068	0.00612937	0.843915	5.42362e-05	0.000199415	0.78564	12	122244223	S_Shore	SETD1B
cg04411044	0.0429179	0.0420352	0.307255	-0.0189645	0.0322433	0.556418	0.0341842	0.0439721	0.436919	0.000519085	0.000764114	0.496929	-0.00489756	0.00761163	0.519944	0.000179892	0.00026812	0.502259	1	36191660	OpenSea
cg25464840	0.0465678	0.0456395	0.307567	0.0177815	0.0457102	0.697272	0.0573743	0.0555296	0.3015	0.00132999	0.000818055	0.103992	0.00187812	0.00881598	0.831299	0.000386313	0.000304572	0.204663	10	14372910	OpenSea	FRMD4A
cg25013095	0.0307916	0.030185	0.307682	0.06272	0.0280863	0.0255411	0.0677676	0.0326234	0.0377767	0.000370723	0.000635707	0.559782	0.017008	0.00713324	0.0171103	0.000380653	0.000222522	0.0871496	2	231809672	OpenSea
cg06599169	-0.0166823	0.016382	0.308519	0.00393452	0.0163324	0.809631	-0.0175289	0.0190901	0.358504	-0.000363528	0.000323209	0.260697	0.000828855	0.00374545	0.824862	-7.32172e-05	0.0001132	0.517765	19	17973311	S_Shelf	RPL18AP3;SNORA68;RPL18A
cg04472685	0.0342467	0.0336564	0.308897	-0.00817263	0.0352733	0.816775	0.0256559	0.0391934	0.512726	-1.26605e-05	0.000695627	0.985479	-0.00875888	0.00878232	0.318603	-0.000111739	0.000255895	0.662358	6	31545473	N_Shelf	TNF
cg19940644	-0.0307021	0.0302421	0.310006	0.000785064	0.0267435	0.976581	-0.0412883	0.0319437	0.196173	-4.6579e-05	0.000588441	0.936908	-0.00285107	0.00557	0.608748	-9.46279e-05	0.000201559	0.638727	1	12112386	OpenSea
cg00489660	-0.0152855	0.0150629	0.310212	-0.0248958	0.0133928	0.0630425	-0.0257987	0.0156265	0.0987482	-0.000331566	0.00028178	0.239322	-0.00349474	0.00282695	0.216375	-0.000160369	9.45545e-05	0.0898773	11	57089821	N_Shore	TNKS1BP1
cg05593667	-0.0242501	0.0239024	0.310321	-0.00861483	0.0233246	0.711871	-0.0210133	0.0260712	0.420244	-0.000227863	0.000482653	0.636851	-0.00561314	0.00584804	0.33714	-5.1033e-05	0.000178941	0.775495	6	35490744	OpenSea
cg13328614	-0.0182711	0.0180255	0.310761	-0.0189557	0.0161111	0.239368	-0.0142945	0.0189923	0.45166	-0.000340724	0.000363914	0.349132	-0.0063072	0.0040956	0.123562	-0.000146288	0.000128891	0.256384	23	48775123	N_Shore	PIM2
cg14947900	0.0274502	0.0270849	0.310826	0.044116	0.0209192	0.0349551	0.0391272	0.027706	0.157882	0.000484435	0.000513327	0.345314	0.0083738	0.00434348	0.0538673	0.000270247	0.000155318	0.0818661	17	5370938	N_Shore	DHX33
cg07954423	-0.0418917	0.0413437	0.310939	-0.0510881	0.0347078	0.141035	-0.0318333	0.0422589	0.451273	-0.000931166	0.000776107	0.230221	-0.00442124	0.00829078	0.593845	-9.18912e-05	0.000259085	0.722833	9	130741881	N_Shore	FAM102A
cg07202214	-0.0250305	0.0247138	0.311149	0.00780238	0.0236754	0.741736	-0.0216587	0.0270467	0.423254	-0.000285163	0.000487573	0.55864	0.00344851	0.00559873	0.537931	2.48646e-05	0.000175503	0.887336	11	76381081	N_Shore	LRRC32
cg08365738	-0.0209303	0.0207333	0.312735	-0.00790823	0.0199988	0.692522	-0.0207976	0.0222323	0.349549	-0.000618796	0.00044819	0.167385	-0.00688019	0.00467051	0.14072	-0.000120599	0.000149776	0.420707	3	112324301	OpenSea	CCDC80
cg08772028	-0.0163726	0.016243	0.313467	-0.0212941	0.0181785	0.241442	-0.00834083	0.0190451	0.661421	-0.000425538	0.000315233	0.177042	-0.00340049	0.00440062	0.439683	-4.31404e-05	0.000117805	0.714215	11	118085736	OpenSea	AMICA1
cg13547053	-0.0232745	0.0231378	0.31446	-0.00515818	0.0223519	0.817492	-0.0162025	0.02515	0.519423	-0.00078238	0.000476405	0.100536	0.000509419	0.00548642	0.926022	-0.000169061	0.000163561	0.301312	2	179184864	OpenSea	OSBPL6
cg02657160	0.0302799	0.0301049	0.314506	-0.0105423	0.0264621	0.690342	0.0279804	0.0326237	0.391074	0.000301718	0.000582713	0.60461	-0.00374401	0.00665852	0.57392	0.00011911	0.000205229	0.561661	3	98311063	N_Shore	CPOX
cg16237191	-0.02498	0.0249118	0.315988	-0.00371767	0.0216243	0.8635	-0.0110099	0.0282831	0.697072	-8.76625e-05	0.000463101	0.849862	-0.00241943	0.00497432	0.626695	-6.24899e-05	0.000176067	0.722649	12	55945613	OpenSea	OR6C4
cg09489567	-0.0203161	0.020283	0.316521	-0.0367668	0.0203259	0.0704723	-0.032287	0.0234857	0.169207	-0.000442136	0.000361633	0.221478	-0.00836591	0.0042996	0.0516859	-0.000203401	0.000134463	0.130359	2	43364053	OpenSea
cg03611151	-0.0184965	0.018473	0.316696	-0.016918	0.0159447	0.288671	-0.0198588	0.0208012	0.339732	-0.000285599	0.000347389	0.411003	-0.00355841	0.00363408	0.327492	-7.95393e-05	0.000122614	0.516534	1	24229581	S_Shore	CNR2
cg01988129	0.0411659	0.0411834	0.317516	0.0707096	0.0349175	0.0428623	0.067242	0.0447206	0.132684	0.00159278	0.000725764	0.028191	0.0157498	0.00743634	0.034179	0.000725429	0.000247946	0.00343619	8	67344936	Island	ADHFE1
cg05329352	0.0373193	0.0373745	0.318026	0.0347588	0.0340121	0.306802	0.046563	0.0371386	0.209928	0.000502353	0.000748334	0.502033	0.00627929	0.00809965	0.438189	0.000177738	0.000261896	0.497355	10	112838983	Island	ADRA2A
cg01882991	0.0175103	0.0175399	0.318127	0.00442892	0.0172539	0.797417	0.0184301	0.0193845	0.341723	0.000218331	0.000353086	0.536343	-0.00026223	0.00387269	0.946015	0.00010717	0.000125063	0.391486	6	6677756	OpenSea
cg22069247	-0.0275604	0.0276102	0.318183	-0.0469076	0.0242004	0.0525864	-0.0402233	0.0297943	0.177005	-0.000590958	0.000592801	0.318817	-0.0083185	0.00636721	0.191396	-0.000222411	0.000200197	0.266585	2	232393256	N_Shore	NMUR1
cg00499237	-0.0354336	0.0355984	0.319557	-0.0582429	0.0355858	0.101695	-0.0695196	0.038425	0.0704155	-0.00100099	0.000708158	0.157507	-0.0136649	0.00840377	0.10394	-0.000493442	0.000232878	0.0340998	2	97169033	S_Shelf	NEURL3
cg11327659	-0.0334698	0.033636	0.319708	-0.0541631	0.0330169	0.100909	-0.0653352	0.0392152	0.0956998	-0.000502494	0.0006924	0.468006	-0.00908944	0.0074032	0.219533	-0.000350463	0.000258166	0.174618	7	150037044	N_Shore	RARRES2
cg11739148	-0.0232517	0.0234115	0.320625	-0.0366892	0.0183143	0.0451434	-0.0419616	0.0243934	0.085395	-0.000549499	0.000406369	0.176305	-0.0084115	0.00385015	0.0289095	-0.000268309	0.000138701	0.0530586	15	31622112	S_Shore	KLF13
cg01439670	0.0261484	0.0263641	0.321286	0.0176816	0.0263885	0.502825	0.0401876	0.0299602	0.179801	0.000651827	0.000513351	0.204174	0.00615592	0.00627312	0.326437	0.000359069	0.000192991	0.0628075	11	76381165	N_Shore	LRRC32
cg15985905	-0.0196445	0.0198775	0.323017	-0.0348565	0.0157343	0.0267379	-0.0230168	0.0207872	0.268184	-0.000524531	0.000386417	0.174648	-0.0106915	0.00426322	0.012147	-0.000294578	0.000135959	0.0302603	12	128078475	OpenSea
cg07842521	0.0231567	0.0234367	0.323126	0.0248324	0.0210229	0.237521	0.0350541	0.0249443	0.159934	0.000521502	0.000422842	0.217453	0.00772677	0.0041621	0.0633884	0.000274488	0.000132638	0.0385044	16	85157762	N_Shore
cg09726654	-0.0150006	0.0152032	0.323803	-0.0193639	0.014099	0.169621	-0.0236522	0.0161357	0.142694	-0.000163298	0.000301258	0.587782	-0.00176498	0.00330649	0.593485	-3.73479e-05	9.9765e-05	0.708138	2	158114268	OpenSea	GALNT5
cg11314684	-0.0210348	0.0213625	0.324792	0.0135731	0.0217891	0.53333	-0.0194361	0.0240325	0.418663	-4.35065e-05	0.00038195	0.909312	0.00521304	0.00498211	0.295398	-9.23436e-06	0.000134945	0.945443	1	244006288	OpenSea	AKT3
cg11940960	-0.0249485	0.0253698	0.325414	-0.0217026	0.0247402	0.380368	-0.0340177	0.0289056	0.239254	-0.00039645	0.000564122	0.482197	-0.00493412	0.0059128	0.404009	-0.000144938	0.00018252	0.427142	21	34913894	N_Shore	SON;GART
cg18450254	-0.031292	0.031825	0.325483	-0.069987	0.0301183	0.0201398	-0.0775172	0.0369344	0.0358365	-0.000320377	0.000596036	0.590913	-0.0131947	0.00695199	0.0576993	-0.00032427	0.000232726	0.163512	3	64200005	OpenSea	PRICKLE2
cg07471614	-0.0293304	0.0298412	0.325664	-0.0391104	0.0274332	0.153967	-0.0453335	0.029714	0.127095	-9.27688e-05	0.000610569	0.879236	-0.00122206	0.00680685	0.857518	-7.67042e-05	0.000207736	0.711949	8	125855152	OpenSea
cg14580211	-0.0283181	0.0288139	0.32571	-0.0216737	0.0272841	0.42698	-0.0359378	0.0308013	0.243307	-0.000467075	0.000622931	0.453374	-0.00458543	0.00692136	0.507649	-9.49372e-05	0.00019817	0.631888	5	150161299	S_Shelf	C5orf62
cg11787160	-0.0247817	0.0252363	0.326107	0.00160002	0.0220577	0.942174	-0.012237	0.0273972	0.655125	-0.000881747	0.000457939	0.0541708	-0.00125386	0.00423891	0.767385	-0.000113746	0.000142012	0.423156	12	113515332	Island	DTX1
cg03604011	-0.0283301	0.0288612	0.326298	0.00781394	0.0244164	0.748947	-0.00687778	0.0299955	0.818641	4.71675e-05	0.000561248	0.933024	0.00864937	0.0056519	0.12593	0.000170821	0.000187026	0.361057	5	400201	OpenSea	AHRR
cg16565913	-0.0258647	0.0263607	0.326502	-0.025036	0.0262645	0.340476	-0.0150785	0.0310143	0.626841	-0.000302033	0.000585751	0.60611	-0.00141575	0.00620327	0.81947	4.00875e-05	0.000208931	0.847845	4	40632362	Island	RBM47
cg11769400	-0.0283145	0.028899	0.327197	0.0205558	0.0249012	0.409092	-0.0203582	0.032774	0.534488	-0.000242939	0.000536553	0.650709	0.00488617	0.00622854	0.432758	4.95994e-05	0.000195568	0.799791	8	22773857	OpenSea	PEBP4
cg27424326	0.0551086	0.0562682	0.327387	0.0765845	0.0581651	0.187948	0.101582	0.064816	0.11706	0.000699248	0.00109238	0.5221	0.0145238	0.0140365	0.300804	0.000587622	0.000403665	0.145471	2	129251303	Island
cg10317175	-0.0187367	0.0191317	0.327406	-0.0110971	0.0195217	0.569729	-0.0159078	0.0231248	0.491509	-0.000420905	0.000381924	0.270434	-0.00251498	0.00449657	0.57595	-8.71657e-05	0.000142966	0.542062	10	25247855	OpenSea
cg17767185	-0.0371435	0.0379506	0.327712	-0.0622339	0.0427721	0.145666	-0.0530278	0.0430967	0.218533	-0.000747223	0.00075467	0.32211	-0.0147583	0.009502	0.12038	-0.000485326	0.000275903	0.0785695	10	22944961	OpenSea	PIP4K2A
cg20967006	-0.0334318	0.0341799	0.328018	-0.0391509	0.0282895	0.166378	-0.0265155	0.0357196	0.457892	-0.000450795	0.000587031	0.442533	-0.00768322	0.00645891	0.234222	-0.000108376	0.000206066	0.598937	1	52343400	N_Shore	NRD1
cg08548559	-0.0317208	0.0324596	0.32845	0.000459411	0.0334663	0.989047	-0.0355393	0.0359266	0.322556	-0.000222722	0.000678312	0.742649	0.0116968	0.00720429	0.104465	2.843e-05	0.000243507	0.907056	22	31686097	N_Shore	PIK3IP1
cg16029875	-0.0216294	0.0221366	0.328526	-0.024645	0.0187541	0.188809	-0.0278756	0.0215541	0.195914	-0.000302384	0.000417566	0.468968	0.000891085	0.00432289	0.836688	-0.000110314	0.000141326	0.435059	1	204320179	OpenSea	PLEKHA6
cg20684110	0.0254271	0.0260303	0.328655	0.0133217	0.0202687	0.511017	0.0199401	0.0274797	0.468065	1.86031e-05	0.000474559	0.96873	0.000844323	0.00439874	0.847784	-4.0031e-06	0.000152355	0.979038	10	64565750	Island	ADO
cg23061027	0.0354686	0.0363277	0.328891	0.0625305	0.0360919	0.0831781	0.061158	0.0400053	0.126327	0.000856683	0.000713224	0.229696	0.015915	0.00777418	0.0406424	0.000354007	0.000244632	0.147869	6	32116207	N_Shore	PRRT1
cg18896032	-0.0498404	0.0510527	0.328938	-0.0779859	0.0522538	0.135583	-0.0830505	0.0645414	0.198171	-0.00137366	0.000880909	0.118911	-0.0150271	0.00965966	0.11979	-0.000649843	0.000354915	0.0671036	11	57097718	OpenSea	SSRP1
cg19035792	-0.032715	0.0335176	0.329038	0.00299556	0.0359955	0.933676	-0.00404625	0.0371817	0.913342	-0.000446728	0.000623991	0.47404	0.00549621	0.00859632	0.522584	9.33261e-05	0.000218933	0.669906	22	38382245	S_Shelf
cg19859698	-0.0227796	0.0233415	0.329101	-0.0357234	0.0256952	0.164445	-0.0434951	0.0265705	0.101636	-0.000558707	0.000462919	0.227461	-0.0107853	0.0057777	0.061942	-0.000322815	0.0001655	0.0511106	14	61822607	OpenSea	PRKCH
cg09172850	-0.0276486	0.0283476	0.329391	-0.0168597	0.0265145	0.524862	-0.0280945	0.0327927	0.391593	-0.000528405	0.000531051	0.319728	-0.00588265	0.00571519	0.303338	-9.45238e-05	0.00018287	0.605233	1	191933198	OpenSea
cg19554457	-0.0293937	0.0301389	0.329423	-0.0542673	0.0272437	0.0463797	-0.0342997	0.0320353	0.284311	-0.000335547	0.000642064	0.601248	-0.00852338	0.00746021	0.253241	-9.39753e-05	0.000253452	0.7108	12	93774772	S_Shelf	NUDT4;NUDT4P1
cg15417641	-0.0493941	0.0506964	0.329901	0.0275676	0.0510471	0.589168	-0.0211463	0.0567226	0.709296	-0.000611707	0.000891045	0.492395	0.0169382	0.0111941	0.130245	1.81435e-05	0.000312111	0.953644	3	53700141	OpenSea	CACNA1D
cg00689360	-0.0413593	0.0424521	0.329929	-0.0115321	0.037963	0.761301	-0.0235518	0.0483761	0.626366	0.000134769	0.000736276	0.854765	-0.00162785	0.00801427	0.839042	8.15835e-05	0.000280244	0.770962	4	100273995	OpenSea	ADH1C
cg15636519	-0.0271662	0.0278963	0.330141	-0.0392806	0.0256977	0.126373	-0.0423189	0.0301353	0.160231	-0.000489539	0.000523336	0.349572	-0.0106905	0.00628317	0.0888588	-0.000269027	0.000187936	0.152291	2	191894418	OpenSea	STAT4
cg00981651	-0.0339132	0.0348901	0.33105	-0.0598592	0.0299708	0.0457979	-0.0353149	0.0362152	0.32949	-0.000968048	0.000632427	0.125847	-0.0119929	0.00663759	0.0707918	-0.00024757	0.000215912	0.251538	20	44574847	Island	PCIF1
cg06575692	-0.018168	0.0186941	0.331122	0.00907712	0.0152913	0.55277	-0.0140407	0.0194573	0.470532	-0.00030193	0.000322068	0.348516	-0.0017891	0.00323982	0.580796	-9.852e-05	0.000111773	0.378088	16	68112968	OpenSea	DUS2L
cg23169111	0.0200382	0.0206254	0.331285	0.0125343	0.018979	0.508976	0.0250614	0.0237157	0.290628	0.000296832	0.000348376	0.394189	0.00871995	0.00358052	0.0148761	0.000161564	0.000125464	0.19784	20	3065582	S_Shore	AVP
cg22158051	0.0311709	0.0321044	0.331586	0.0191612	0.0301774	0.525461	0.0301385	0.0350186	0.389436	0.000614017	0.000631095	0.330584	0.00811524	0.00743704	0.275188	0.000215913	0.000219775	0.325891	5	143172092	OpenSea
cg16516405	0.0513863	0.0529396	0.331719	0.0611809	0.0513292	0.233289	0.0557597	0.0601952	0.354283	0.00153157	0.00108996	0.159974	0.00716308	0.013087	0.584143	0.000267019	0.000385495	0.488519	1	225655154	OpenSea
cg16694480	-0.0254983	0.0262832	0.331978	0.0288716	0.0232552	0.214417	0.00858292	0.0272308	0.752616	-7.33595e-05	0.000502845	0.884009	0.0104523	0.00546277	0.0557003	0.00024113	0.000173078	0.163563	1	19732786	OpenSea	CAPZB
cg16011250	-0.0229753	0.0237168	0.332676	0.0195796	0.0218585	0.37039	-0.0146916	0.0281322	0.601508	-0.000427327	0.000457945	0.350747	0.00762664	0.00523852	0.145427	-2.97281e-05	0.000166744	0.858498	12	68024459	OpenSea
cg22040631	0.0205223	0.0212027	0.33309	0.00252918	0.0208167	0.903297	0.0311527	0.0239837	0.193975	0.000630772	0.000413562	0.127205	-0.00191678	0.00510561	0.707344	0.00020662	0.000164438	0.208925	2	129153820	OpenSea
cg18642234	-0.0180169	0.0186384	0.333718	-0.00943935	0.0174241	0.587996	-0.015518	0.0190052	0.414207	-0.000440853	0.000385562	0.252871	-0.00118688	0.00452265	0.79299	-6.88768e-05	0.000120741	0.568371	3	49394622	N_Shore	GPX1
cg10585661	-0.0380265	0.0393398	0.333736	-0.0045699	0.0334681	0.89139	-0.0398833	0.0448153	0.373495	-0.000909455	0.000746364	0.223029	0.000344285	0.0078546	0.965038	-0.000231134	0.000275476	0.401451	3	184056618	Island	FAM131A
cg16398761	-0.0279813	0.0289914	0.334465	0.00928479	0.0263701	0.724767	-0.0117725	0.0315296	0.708866	-0.00014449	0.000566022	0.798512	0.00142079	0.00611203	0.816182	5.89502e-05	0.000200604	0.768862	14	74220238	OpenSea	C14orf43
cg18181703	-0.0235174	0.0243833	0.334801	-0.0226967	0.0274705	0.408679	-0.0344589	0.0273716	0.208056	-0.000133952	0.000521806	0.797404	-0.00377344	0.00620821	0.54331	-5.55894e-05	0.000187661	0.76706	17	76354621	N_Shore	SOCS3
cg01940297	-0.0403391	0.0418339	0.334912	-0.0974819	0.0320896	0.00238306	-0.0520538	0.0425351	0.221033	-0.000672074	0.000797251	0.399234	-0.00805452	0.00763003	0.291135	-0.000221529	0.000284496	0.436173	8	129061191	OpenSea	MIR1207;PVT1
cg11405655	-0.0348151	0.036138	0.33535	-0.0215246	0.035419	0.543378	-0.0461127	0.0410832	0.261683	-0.000560354	0.000705348	0.426941	-0.00858686	0.0096227	0.372203	-0.000223481	0.000273487	0.413841	1	999599	N_Shore
cg23940612	-0.0258133	0.0268149	0.335725	-0.010226	0.0183108	0.576524	-0.0241792	0.0244929	0.323549	-0.000487149	0.000481258	0.311422	0.000587011	0.00402424	0.884025	-4.16703e-05	0.000146021	0.775359	2	218898788	Island
cg06418475	-0.0349861	0.0363464	0.33576	-0.022165	0.030854	0.472521	-0.0196695	0.0381195	0.605858	-0.000177589	0.000705507	0.801259	-0.00213892	0.0057728	0.710998	3.80695e-05	0.000209406	0.855741	19	17008851	Island	CPAMD8
cg16702313	-0.0135334	0.0140609	0.335807	-0.0127782	0.0122913	0.29852	-0.0145816	0.0153944	0.343535	-0.000209982	0.00029213	0.472266	-0.00251076	0.00293129	0.3917	-6.98961e-05	0.00010081	0.488095	14	74251926	N_Shore	C14orf43
cg26103512	-0.0216686	0.0225472	0.336534	0.0181754	0.0190631	0.340373	-0.020783	0.0233723	0.373887	-0.000259689	0.000414446	0.530926	0.00450093	0.00452795	0.320207	-8.32589e-06	0.000143145	0.953618	17	80231812	Island	CSNK1D
cg25313468	-0.0428086	0.0445688	0.3368	-0.024854	0.0470132	0.597041	-0.0427562	0.0570593	0.453658	-0.000954814	0.000839264	0.255254	-0.00612995	0.0100663	0.542551	-0.000198369	0.000340474	0.560145	4	57773308	N_Shore	REST
cg26646427	-0.0217597	0.0226584	0.336885	-0.0033615	0.0236766	0.887099	-0.00976589	0.0279748	0.727017	-0.000429568	0.000451789	0.341698	0.000877131	0.00464916	0.850356	-1.38909e-05	0.000152426	0.927388	22	46770870	Island	CELSR1
cg19563365	0.0363409	0.0378474	0.336957	-0.0287674	0.0385381	0.455386	0.0317028	0.0443215	0.474428	0.000235659	0.000789223	0.765248	-0.00282787	0.00969708	0.770577	0.000127272	0.000288892	0.659537	11	86508399	N_Shelf
cg21279603	-0.0209256	0.0218312	0.3378	0.00754621	0.0194203	0.697591	-0.0125541	0.0219415	0.567212	-0.000458185	0.000467852	0.327413	0.00125399	0.00454279	0.782518	-5.04623e-05	0.00014351	0.725117	21	46963527	S_Shore	SLC19A1
cg25421530	0.0365378	0.0381658	0.338393	-0.00297867	0.0394897	0.939873	0.0229619	0.0422583	0.586875	0.000727367	0.000793915	0.359573	0.00442017	0.0107606	0.681238	0.000212408	0.000295685	0.472535	10	97200987	OpenSea	SORBS1
cg26126879	0.0319644	0.0334325	0.339027	0.0152374	0.0363254	0.674874	0.0428865	0.0387815	0.268791	0.000528425	0.00069945	0.449957	-0.00333583	0.00813777	0.681865	0.000236217	0.000242033	0.329078	8	103916295	OpenSea
cg01554474	-0.0214317	0.0224218	0.339152	-0.0170182	0.0207133	0.411299	-0.0350288	0.0256103	0.171387	-0.000139405	0.000461114	0.762407	0.000119351	0.00452166	0.978942	-5.16663e-05	0.00015099	0.732214	1	155107599	N_Shore	RAG1AP1
cg03710029	-0.0127938	0.0133859	0.33919	0.00111735	0.0119851	0.925722	-0.0089531	0.0149715	0.549832	-0.000114729	0.000266108	0.666368	0.00022625	0.00292127	0.938266	-2.21872e-05	9.21173e-05	0.809665	17	79265601	N_Shelf	SLC38A10
cg23565821	0.019693	0.020607	0.33925	0.0279317	0.0207119	0.177471	0.0292245	0.0224455	0.192909	0.000321387	0.000444474	0.469635	0.00429259	0.00498577	0.389256	0.000191737	0.000153198	0.210729	6	33385056	N_Shore	CUTA
cg00442389	-0.0414682	0.043413	0.339476	0.0145043	0.0387851	0.708429	-0.0335644	0.0500215	0.502221	-0.00091318	0.000788221	0.246646	-0.00118129	0.00855908	0.890228	-0.000188615	0.00028724	0.511409	6	32160074	N_Shelf	GPSM3
cg07469402	-0.0507834	0.0531906	0.339707	-0.0732063	0.0520205	0.15935	-0.072458	0.061886	0.241667	-0.00099907	0.00106042	0.346118	-0.00768913	0.012337	0.533114	-0.000291302	0.000393332	0.458936	12	45444767	Island	DBX2
cg16043888	-0.0203311	0.0213294	0.340492	-0.045205	0.0169792	0.00775934	-0.0338637	0.0236004	0.151321	-0.000666646	0.00046221	0.149217	-0.0106309	0.00405205	0.00870127	-0.000342642	0.000153123	0.0252407	19	6670865	OpenSea	TNFSF14
cg23448998	-0.0318741	0.0334721	0.340965	0.00153394	0.0287347	0.957427	-0.0206136	0.0350582	0.556545	-0.000804786	0.000651194	0.21651	0.000955903	0.00678941	0.888033	-0.00017922	0.000210526	0.394605	17	17110353	S_Shore	PLD6
cg12166476	-0.0307613	0.032315	0.341137	-0.0324241	0.0276707	0.241283	-0.0532347	0.033865	0.115958	-0.000658255	0.00059124	0.265559	-0.00621234	0.00576441	0.281165	-0.000220057	0.000199169	0.269213	13	76334866	OpenSea	LMO7
cg08928675	-0.0293371	0.0308254	0.341239	-0.0249593	0.026205	0.340862	-0.039992	0.0328154	0.22296	-0.000773625	0.000538738	0.151004	-0.00226253	0.00592655	0.702638	-0.000294901	0.000189189	0.119052	7	5528044	Island	FBXL18
cg14239618	0.0316187	0.0333096	0.3425	0.0221645	0.0339781	0.514196	0.0602587	0.0382061	0.114749	0.000333615	0.000698843	0.633091	0.007003	0.00841952	0.405546	0.00033594	0.000242531	0.166009	7	110281356	OpenSea
cg23126342	0.0344841	0.0363619	0.342947	-0.000517243	0.0350059	0.988211	0.0246886	0.0412246	0.549253	0.00048592	0.000739191	0.510944	-0.00452124	0.00841121	0.590904	0.000158696	0.00027961	0.570332	13	67801125	N_Shelf	PCDH9
cg06096805	-0.0136773	0.0144246	0.343032	-0.0106447	0.0132613	0.422157	-0.0108521	0.0163082	0.505773	-0.00033675	0.000274977	0.220708	-0.00395392	0.00334163	0.236718	-0.000118758	9.90226e-05	0.23041	9	130743943	S_Shore	FAM102A
cg00759807	0.0190057	0.0200539	0.343268	-0.01092	0.0195182	0.575837	0.0144457	0.0227205	0.524905	8.81859e-05	0.000437764	0.84035	-0.00455667	0.00508872	0.370549	-6.85494e-05	0.000151942	0.651878	16	89390789	OpenSea	ANKRD11
cg06759971	-0.0151967	0.0160446	0.34356	0.00361431	0.0186438	0.846284	-0.0178917	0.01984	0.367164	0.000253549	0.000309112	0.412073	0.00520465	0.00385883	0.177412	0.000110725	0.000117416	0.345671	16	85116424	OpenSea	KIAA0513
cg14404418	0.0302727	0.031992	0.344017	0.0399616	0.0268085	0.136059	0.0591294	0.0332865	0.0756704	0.000564461	0.00063443	0.37362	0.00511423	0.00713353	0.473418	0.00026978	0.000214927	0.2094	1	85085337	N_Shore
cg14624381	-0.0351359	0.0371871	0.344741	0.0466417	0.0309508	0.13182	0.00125529	0.0399821	0.974954	-0.00027724	0.000622061	0.655829	0.00998174	0.00688379	0.147049	0.000216516	0.00021907	0.322987	9	132222201	OpenSea
cg26348226	-0.0186104	0.0197036	0.344904	-0.0132204	0.017964	0.461768	-0.0221407	0.0224699	0.324452	-0.00029506	0.000370063	0.425262	-0.00316805	0.00382765	0.407854	-2.78891e-05	0.000141458	0.843706	1	21617442	S_Shore	ECE1
cg05578802	-0.0222754	0.0235926	0.345083	-0.0269158	0.0232368	0.246731	-0.027353	0.0266758	0.305181	-0.000430969	0.000471334	0.360528	-0.00699558	0.00530652	0.187403	-0.000182446	0.00016421	0.266547	18	74531660	N_Shelf
cg17274064	-0.0257683	0.0273475	0.346062	-0.0158564	0.0246538	0.520117	-0.0345353	0.0294903	0.241569	-0.00042649	0.000534932	0.425289	-0.00327744	0.00644623	0.611154	-0.000149256	0.000190091	0.432347	21	40033892	S_Shore	ERG
cg07929642	0.0202919	0.0215961	0.347417	-0.0165095	0.016738	0.323962	0.0102838	0.0233659	0.65985	0.00016714	0.000409167	0.682915	-0.00610022	0.00418535	0.144974	-0.00010315	0.000140749	0.46364	16	89390685	OpenSea	ANKRD11
cg11178863	0.0396493	0.0422112	0.347574	-0.00547152	0.0392898	0.889244	0.0390392	0.0472349	0.408526	0.000978331	0.00078827	0.214564	-0.00205793	0.00921536	0.823291	0.000375792	0.000296952	0.205693	1	13839785	Island
cg18254819	-0.0246775	0.0262901	0.347905	-0.00701354	0.0239061	0.769233	-0.0141293	0.0291523	0.627909	-8.10205e-05	0.000528777	0.878223	0.000129456	0.00537228	0.980775	7.01599e-05	0.000185219	0.70484	19	50922194	OpenSea	SPIB
cg00099441	-0.017499	0.018666	0.348512	0.00308353	0.0159461	0.846668	-0.0197013	0.0200992	0.326986	-0.000275495	0.0003774	0.465401	-0.00310183	0.00401892	0.440228	-0.000142149	0.000134491	0.290539	2	11264766	OpenSea
cg25503804	-0.0188513	0.0201221	0.34884	-0.0341372	0.0189918	0.0722612	-0.0248328	0.0222004	0.26332	-0.000376839	0.000451741	0.404173	-0.00834013	0.00610065	0.171597	-0.0001835	0.000163281	0.261088	11	46739832	OpenSea	F2
cg08666707	-0.0165305	0.0176633	0.349341	-0.0105519	0.0159416	0.508029	-0.0253649	0.019129	0.184842	-0.000190527	0.000364219	0.600898	-0.00376754	0.00380618	0.322248	-0.000155459	0.00012558	0.215744	6	41456441	OpenSea
cg03109660	-0.0164935	0.0176264	0.349414	-0.0414516	0.0174549	0.0175595	-0.0329318	0.0189328	0.0819641	-0.000523203	0.000341726	0.125755	-0.0115098	0.00411753	0.00518474	-0.000255043	0.000113512	0.0246508	4	37684505	N_Shelf	RELL1
cg26070757	0.0257646	0.0275884	0.350359	-0.0103963	0.0235196	0.658469	0.027719	0.0307387	0.367183	4.03191e-05	0.000539508	0.940427	-0.00155904	0.00491957	0.751315	6.14617e-05	0.000182304	0.736013	1	31402242	OpenSea
cg06819357	-0.0227584	0.0244094	0.351149	-0.0245721	0.0238352	0.30258	-0.0330533	0.0272585	0.225289	-0.000310242	0.000504949	0.538949	-0.00449647	0.00586556	0.443326	-0.000107408	0.000182799	0.556818	14	102928437	OpenSea	TECPR2
cg19070894	-0.0267258	0.0286714	0.351263	0.028972	0.0266337	0.276686	-0.0105801	0.0328282	0.747235	-3.94832e-05	0.000537001	0.941388	0.00432665	0.00597886	0.469276	5.68731e-05	0.000193762	0.769125	5	134823888	N_Shore
cg00867472	-0.0202373	0.0217343	0.35179	0.00713502	0.022673	0.752995	-0.00934562	0.0251015	0.70966	-0.000388546	0.000436859	0.373784	0.00333867	0.00551192	0.544701	-6.03651e-05	0.000154899	0.696754	1	156714808	S_Shelf	HDGF
cg13001142	0.0377195	0.0405287	0.352016	-0.0152346	0.0327793	0.642102	0.0234674	0.0439698	0.593537	1.95714e-05	0.000834996	0.9813	-0.000458117	0.00839231	0.956467	0.000129609	0.000263061	0.622227	6	147528521	S_Shelf	STXBP5
cg05513069	-0.0477482	0.0513615	0.352553	-0.0646276	0.0507043	0.202452	-0.0744655	0.0573545	0.194172	-0.00221774	0.00100138	0.0267819	-0.0155592	0.0114955	0.175893	-0.000788551	0.000354343	0.0260549	18	43608309	Island	PSTPIP2
cg22876908	-0.0187811	0.0202299	0.353209	-0.000604013	0.0188206	0.974398	-0.0205532	0.0235587	0.382977	-0.000267975	0.000372306	0.471665	-0.00352023	0.00433009	0.416236	-0.00011485	0.000144505	0.426742	12	56325149	N_Shore	DGKA
cg18394552	-0.0271247	0.0292175	0.353214	0.00154698	0.0239609	0.948522	-0.00267049	0.029386	0.927591	-0.000137387	0.000547479	0.801856	0.00308404	0.00502319	0.539241	0.000146617	0.000163194	0.368961	5	159428643	OpenSea
cg22006825	-0.0134858	0.0145369	0.353565	-0.0220343	0.0149739	0.141151	-0.0241947	0.0162783	0.137195	-0.000181779	0.000283019	0.520687	-0.0024035	0.00332811	0.470182	-0.000112912	9.81519e-05	0.249988	19	41771771	S_Shore	HNRNPUL1
cg06537333	-0.00948452	0.0102252	0.353635	-0.00370257	0.011453	0.746481	-0.00973657	0.0123938	0.432101	-0.000112945	0.000235316	0.631249	-0.000956059	0.00282679	0.735202	-6.57518e-06	8.28404e-05	0.936737	16	85643863	N_Shore	KIAA0182
cg17490844	-0.0286852	0.0309565	0.35412	-0.0140752	0.0319397	0.659444	-0.0288533	0.033512	0.389246	-0.000371514	0.000574372	0.51775	-0.000369868	0.00736204	0.959931	4.65197e-05	0.000201997	0.81786	2	129039085	OpenSea	HS6ST1
cg06688763	-0.0490633	0.0531143	0.355627	-0.00482758	0.0537129	0.928384	-0.0567528	0.0605229	0.348395	-0.00081122	0.00102341	0.427975	0.0163957	0.0117455	0.162741	-0.000242641	0.000399728	0.543841	7	92238207	OpenSea	CDK6
cg08130572	-0.0334649	0.0362361	0.355735	-0.00313552	0.0372663	0.932947	-0.0304241	0.0385448	0.429926	-0.000393977	0.000711574	0.579806	0.000858094	0.00972128	0.929662	-9.77561e-05	0.000262354	0.709438	6	112081102	OpenSea	FYN
cg05051464	-0.0123239	0.0133505	0.35595	0.00806144	0.0130003	0.535194	-0.00846672	0.0148593	0.568818	-0.000193001	0.000242467	0.426037	0.00204589	0.00314087	0.514803	-6.15383e-05	8.96567e-05	0.492476	1	19811322	N_Shore	CAPZB
cg21393163	-0.0382121	0.0414435	0.356513	-0.0102104	0.0349873	0.770416	-0.043203	0.0442597	0.329003	-0.000616971	0.00073269	0.399753	-0.00677758	0.00801319	0.397663	-0.000168575	0.000252143	0.50377	1	12217629	OpenSea
cg20897136	-0.0223029	0.0242132	0.356995	-0.0262912	0.0217921	0.227641	-0.0369245	0.0267554	0.167564	-0.000307775	0.000424215	0.468136	-0.00137078	0.00404439	0.73466	-0.000122184	0.000140791	0.385485	10	74034667	Island	DDIT4
cg21698310	-0.0185575	0.020172	0.357592	0.00089814	0.0198337	0.963881	-0.0101734	0.0225791	0.652301	-0.000441098	0.000396866	0.266373	-0.00122517	0.00426208	0.773763	-0.000110636	0.000142947	0.43895	17	48224718	N_Shore	PPP1R9B
cg00637144	-0.0240285	0.026129	0.357776	0.010789	0.0266439	0.685526	-0.00777543	0.0291067	0.789365	-0.000369896	0.000559065	0.508207	0.012491	0.005787	0.0308919	9.18708e-05	0.000196114	0.639459	13	52360268	OpenSea	DHRS12
cg13935577	-0.0334085	0.0363693	0.35831	-0.0294652	0.0415063	0.477768	-0.0209333	0.0425254	0.622539	-0.000909141	0.000719154	0.206165	-0.014023	0.00953876	0.141533	-0.000208554	0.000292505	0.475849	12	107974897	Island	BTBD11
cg07622766	-0.0255819	0.0278904	0.359021	-0.0286268	0.0249674	0.251561	-0.0185138	0.0302908	0.541067	-0.000207621	0.000502307	0.679361	-0.00397701	0.0053996	0.461403	-8.59964e-05	0.000182175	0.636889	3	46547809	OpenSea
cg11884933	-0.0167462	0.0182927	0.359953	0.00324116	0.0165706	0.844926	-0.00972677	0.0194025	0.61615	-0.00010013	0.00037609	0.790055	0.00136186	0.00420401	0.74598	7.5199e-05	0.000124679	0.546416	7	2774414	N_Shore	GNA12
cg20853880	-0.0484939	0.0529838	0.360056	0.0243749	0.0443479	0.582574	-0.0297435	0.0559528	0.595016	-0.000601581	0.00103562	0.561315	0.00949764	0.00938129	0.311346	-9.80683e-06	0.000347984	0.977517	2	10184444	Island	KLF11
cg05135521	-0.0283712	0.031003	0.360133	-0.0438115	0.0324657	0.177186	-0.0402695	0.0370666	0.277299	-0.000345282	0.000617028	0.575759	-0.0163921	0.00747416	0.0282951	-0.000153704	0.000234515	0.512203	2	161188335	OpenSea	RBMS1
cg00711496	0.0460179	0.0502954	0.360216	0.0439649	0.0381596	0.249266	0.0387683	0.0488932	0.427826	0.000397442	0.000847985	0.639292	0.0082532	0.00837217	0.324236	0.000136557	0.000281274	0.627325	19	50191497	Island	C19orf76;PRMT1
cg18383890	-0.0200187	0.0219665	0.362121	0.00710194	0.0224281	0.751507	-0.0186119	0.0263257	0.479576	-0.00056778	0.000420615	0.177055	-0.000636222	0.00506801	0.900099	-0.000118771	0.000153542	0.439204	13	100636252	N_Shore	ZIC2
cg04261607	-0.0162115	0.0178226	0.36303	-0.00469053	0.015728	0.765529	-0.0177778	0.0181274	0.326734	-0.000362516	0.000341535	0.288493	-0.000254165	0.00345604	0.941375	-0.000144974	0.000110622	0.190013	11	65150871	N_Shelf	SLC25A45
cg06930757	-0.0195568	0.0215019	0.363066	0.0162684	0.0219594	0.458792	-0.00305611	0.0252767	0.903765	-0.000339404	0.000392607	0.38732	0.000356789	0.00427493	0.933485	-6.95069e-05	0.000137089	0.612141	19	51216389	N_Shelf	SHANK1
cg10361922	0.0207992	0.022883	0.363383	-0.0149541	0.0218402	0.493531	0.0216716	0.0272443	0.426349	0.000136804	0.000416923	0.742815	-0.00415087	0.0041681	0.319315	9.93048e-05	0.00015908	0.532467	17	40925790	OpenSea	VPS25
cg08479476	-0.0408226	0.0449146	0.363406	0.0524304	0.0368813	0.155143	-0.0193813	0.0466144	0.677572	-0.00058471	0.00083654	0.484575	0.00777978	0.00850081	0.360097	-0.000135413	0.00027083	0.617081	2	70313163	N_Shore	PCBP1
cg15261712	-0.0411859	0.0453346	0.363621	-0.0290491	0.0440324	0.509433	-0.0584272	0.0527862	0.268352	-0.000708862	0.000871461	0.415979	0.00263091	0.0104397	0.801034	-0.000275618	0.000340453	0.418191	7	92238248	OpenSea	CDK6
cg15228441	0.0223576	0.0246118	0.363661	-0.0133144	0.022445	0.553046	0.0342351	0.0279561	0.220724	2.07261e-05	0.000473944	0.965119	-0.00578503	0.00487789	0.235634	7.33889e-05	0.000172046	0.669696	17	78829930	N_Shore	RPTOR
cg10611580	-0.0267969	0.0295608	0.36467	0.00706276	0.0329569	0.830311	-0.0188855	0.0362349	0.60223	0.00025316	0.000574839	0.659646	-0.00472561	0.00766073	0.537326	6.07286e-05	0.000236305	0.797184	17	75319942	OpenSea	45544
cg14989226	0.0249017	0.0275349	0.3658	-0.000436106	0.0265411	0.98689	0.00134071	0.0302971	0.964703	0.000890229	0.000545582	0.102741	-0.00524392	0.006029	0.384419	7.91623e-05	0.00019535	0.685306	7	75897850	S_Shore	SRRM3
cg21097733	-0.0128173	0.0141831	0.366155	-0.0213105	0.0148136	0.150271	-0.0144643	0.0162276	0.372746	-0.000484006	0.000266351	0.0691909	-0.00766574	0.00283386	0.00682929	-0.00012964	9.48855e-05	0.171853	17	46623729	S_Shelf	HOXB2
cg27262054	0.0240068	0.0265769	0.366369	-0.0335542	0.0244616	0.170153	0.00623136	0.0288672	0.829095	0.000232821	0.000506446	0.64572	-0.0100552	0.00537337	0.061304	-3.92484e-06	0.000168088	0.981371	16	73067525	OpenSea	ZFHX3
cg10395806	-0.0371934	0.0411981	0.366635	-0.072194	0.0437063	0.0985754	-0.0604963	0.0488701	0.215753	-0.00131848	0.000780152	0.091023	-0.00227193	0.00851122	0.78952	-0.000422039	0.000299882	0.159323	11	70280601	OpenSea	CTTN
cg12806681	0.0465237	0.0515364	0.366667	-0.0330522	0.0285838	0.247548	0.0360809	0.0472848	0.44543	-8.80513e-05	0.00082942	0.915455	-0.0151653	0.00705838	0.0316701	-0.000153574	0.000241875	0.525472	5	368394	N_Shore	AHRR
cg18533225	-0.0260832	0.0289101	0.366941	-0.00541392	0.0289778	0.851794	-0.0330059	0.0339791	0.331369	-0.00031345	0.000585697	0.592529	-0.00396833	0.00651191	0.542262	-0.000123183	0.000216592	0.569537	22	50986813	Island	KLHDC7B
cg09084391	0.0369539	0.0409729	0.367104	0.0774373	0.0319301	0.0152995	0.0781489	0.0398729	0.0500016	3.04018e-05	0.000708092	0.965753	0.00634346	0.0082867	0.443975	0.000248973	0.000238653	0.296835	5	346247	S_Shore	AHRR
cg21201657	-0.0149659	0.0166332	0.368248	0.0133328	0.0137444	0.332022	-0.00768954	0.0168704	0.648534	-0.000121387	0.000307121	0.692665	0.00413935	0.00326526	0.204906	3.22837e-05	0.000101914	0.751414	19	5624574	S_Shore	SAFB
cg06577850	0.0304713	0.0338663	0.368253	0.0319209	0.0327387	0.329551	0.0404152	0.0361044	0.262971	0.000375546	0.000620502	0.545027	0.00306309	0.0083052	0.712265	0.000185535	0.000222846	0.405088	7	84002356	OpenSea
cg08940075	0.0339764	0.0378033	0.368777	0.0895398	0.0364026	0.0139051	0.0514924	0.0399265	0.197161	0.00110652	0.000737058	0.133287	0.0204789	0.00767157	0.00759732	0.00040893	0.000237791	0.0854868	1	95388680	N_Shelf	CNN3
cg24163242	-0.0149305	0.016623	0.369089	0.00468647	0.0162794	0.773441	-0.00139988	0.0186247	0.940085	-0.000152294	0.000321591	0.635811	0.00182041	0.0038668	0.637798	0.000113307	0.000122106	0.353439	8	48648813	N_Shore
cg01601926	0.0125759	0.01403	0.370061	0.0214235	0.0146254	0.14297	0.0263615	0.0158299	0.0958526	5.11059e-05	0.000288785	0.859533	0.00340811	0.00368352	0.354846	7.36371e-05	0.000108285	0.496487	16	8986308	OpenSea	USP7
cg03923640	0.0303371	0.0339154	0.371058	0.0342413	0.0311787	0.272104	0.0470309	0.039031	0.228217	0.000242638	0.00060948	0.690551	0.00856667	0.00615126	0.16372	0.000237121	0.000221396	0.284158	16	87174624	OpenSea
cg11465630	-0.0163473	0.0182878	0.371379	-0.0204029	0.0130651	0.118375	-0.0206637	0.0185454	0.265184	-0.000502352	0.000299895	0.0939157	-0.00522289	0.00286725	0.0685209	-0.000176962	0.000101533	0.08135	21	45560663	Island	C21orf33
cg09222732	0.0216456	0.0242319	0.371713	-0.00530143	0.0232264	0.819452	0.0297855	0.0284363	0.294894	0.000441704	0.000453941	0.330532	0.00114708	0.00459804	0.802997	0.000164369	0.000166093	0.322359	6	466893	OpenSea
cg24996979	-0.0168812	0.0189002	0.371762	0.000688159	0.0175575	0.968735	-0.00712279	0.0201284	0.723438	-0.000329034	0.000387815	0.396198	-0.00242789	0.00398343	0.542194	-1.70206e-05	0.000130676	0.896368	14	74223355	N_Shelf	C14orf43
cg11816838	0.0304873	0.0341538	0.372045	0.00951787	0.0332593	0.774747	0.0291468	0.0383392	0.447114	0.000214123	0.000691763	0.756917	-0.00123073	0.00809207	0.879115	-2.58162e-05	0.000241437	0.914846	3	150484093	S_Shelf
cg00647165	0.0340406	0.0381717	0.372513	0.0365688	0.0400099	0.36072	0.0666134	0.0461733	0.14911	0.000360041	0.000753256	0.632665	-0.000685168	0.00839955	0.934987	0.000279775	0.000284421	0.32528	19	15550850	Island	WIZ
cg15726557	-0.0305626	0.0342981	0.372881	-0.0325768	0.028851	0.258839	-0.0374779	0.0384067	0.329155	-0.000684897	0.000593536	0.24853	-0.00809872	0.00632098	0.200108	-0.000233743	0.000212255	0.270792	19	617267	Island	POLRMT
cg10894991	0.0189441	0.0213058	0.373921	0.00667697	0.0174377	0.701791	0.0189947	0.0232578	0.414098	0.000148673	0.000382249	0.697319	9.92388e-05	0.00369636	0.978581	2.55181e-05	0.000137086	0.85233	1	200885736	OpenSea
cg19719391	-0.0197875	0.0222676	0.374204	-0.0169589	0.0203453	0.404532	-0.0148331	0.0240826	0.537944	-0.000327817	0.000436301	0.452439	0.000305228	0.00501332	0.951452	-7.52465e-05	0.000155302	0.628019	4	26789915	OpenSea
cg21552014	-0.0286125	0.0322363	0.374763	-0.0671388	0.0258025	0.00926749	-0.0387209	0.0321378	0.228265	-0.000627692	0.000573613	0.273833	-0.00715617	0.00631624	0.257223	-0.000179568	0.000198591	0.365884	3	146026497	OpenSea
cg08806699	0.0392884	0.0442694	0.374818	-0.00544424	0.0443317	0.90226	0.0304115	0.0474897	0.521925	0.000607931	0.000938371	0.517077	-0.000349231	0.0111038	0.974909	0.00014385	0.000334476	0.66714	1	10057970	Island	RBP7
cg15971656	0.0291271	0.0328265	0.374916	0.0404397	0.0291187	0.164898	0.0437704	0.0340486	0.198607	0.000547107	0.000636363	0.389933	0.00370714	0.0074475	0.618647	0.000165988	0.000222287	0.455227	11	368366	OpenSea	B4GALNT4
cg06085743	-0.0251444	0.0284037	0.376021	-0.025982	0.0236769	0.272486	-0.0248194	0.0309957	0.423284	-0.000568625	0.000533225	0.286248	-0.00343702	0.00492194	0.484986	-0.000151682	0.000178932	0.396601	1	1245014	Island	PUSL1
cg02244695	-0.0236195	0.0266834	0.376061	0.0363976	0.0287588	0.20565	0.00258726	0.0308335	0.933127	0.000293289	0.000490232	0.549662	0.0100074	0.00679857	0.141027	0.000255262	0.00018048	0.15726	7	150497346	Island	TMEM176B;TMEM176A
cg09935388	0.039708	0.044871	0.376191	-0.046184	0.0427021	0.279457	0.00902624	0.0462961	0.845418	3.04668e-05	0.000817214	0.970261	-0.0132503	0.0100207	0.18607	-9.18622e-05	0.000271805	0.735385	1	92947588	Island	GFI1
cg06197751	-0.0154039	0.0174114	0.376317	0.000700753	0.0179299	0.968824	-0.00619098	0.0201927	0.759152	-0.000334226	0.000376039	0.374107	-0.00330052	0.00463774	0.476672	-6.87323e-05	0.000137862	0.618092	3	153912866	OpenSea	SGEF
cg26203136	0.0168731	0.0190747	0.376382	0.000729056	0.0152029	0.961752	0.0150117	0.0207856	0.470162	3.04562e-05	0.000374498	0.935183	0.000294347	0.00315113	0.925578	-3.36629e-05	0.000129777	0.795335	7	739057	OpenSea	PRKAR1B
cg23771366	-0.0189365	0.0214248	0.376771	0.00844434	0.0214093	0.693268	-0.0120159	0.0267019	0.65271	-0.000446933	0.00041429	0.28068	-0.00135557	0.0048367	0.779272	-1.82973e-05	0.000158318	0.907991	11	86510998	N_Shore	PRSS23
cg01453052	-0.0325286	0.0368123	0.376894	0.0181337	0.0386353	0.638815	-0.0242442	0.0422201	0.565809	-0.0012766	0.0007442	0.086271	0.00561049	0.0091587	0.54015	-0.000203619	0.000262732	0.438337	17	73892097	N_Shore	TRIM65
cg01300096	-0.0158809	0.0179842	0.377212	-0.0232247	0.0140854	0.0991778	-0.0159638	0.01903	0.401539	-0.000134861	0.000331405	0.684055	-0.00315333	0.00336214	0.348298	-7.49099e-05	0.000111689	0.50241	6	33384490	N_Shore	CUTA
cg07019857	-0.0173165	0.0196129	0.377284	-0.0313596	0.0207128	0.13002	-0.0156227	0.022257	0.482729	-0.000444943	0.000442409	0.314547	-0.0126745	0.00509079	0.012785	-0.000100246	0.000169337	0.553856	5	106822849	OpenSea	EFNA5
cg26099045	-0.0369164	0.0419309	0.378637	-0.0567938	0.0381658	0.13673	-0.0608976	0.0455827	0.181556	-0.000973554	0.000744193	0.190805	-0.00461203	0.00810083	0.569133	-0.000298384	0.00027019	0.269442	2	64291800	OpenSea
cg15651928	-0.0261264	0.0296769	0.378662	-0.0377422	0.0291446	0.195321	-0.0167525	0.0320507	0.601192	-0.00110742	0.000592844	0.0617654	-0.00847852	0.00689712	0.218965	-0.000277722	0.000198935	0.162701	20	32290811	OpenSea	PXMP4
cg09208942	-0.0304758	0.0346374	0.378939	-0.0268642	0.0368007	0.465395	-0.0286105	0.0415856	0.491459	-0.000867243	0.000703298	0.217535	-0.0103994	0.00860508	0.22685	-0.000289901	0.00026479	0.27359	14	52794647	OpenSea	PTGER2
cg16401465	-0.0200049	0.0227449	0.379112	-0.0064733	0.0203535	0.750451	-0.0240583	0.0256243	0.347789	-0.000305407	0.000422258	0.469513	-0.00428422	0.00505489	0.396694	-0.000145396	0.000150315	0.333405	10	63809170	OpenSea	ARID5B
cg04956244	-0.0159295	0.0181209	0.379366	0.00710901	0.0143524	0.620376	-0.00951374	0.0193627	0.623184	-0.000232156	0.000343275	0.498851	0.00143108	0.00326548	0.661208	1.42262e-05	0.000118609	0.904529	17	38511592	OpenSea	RARA
cg02985540	-0.0172592	0.0196503	0.37977	-0.00903541	0.0155773	0.561889	-0.0182341	0.0191184	0.340211	0.000379327	0.000323326	0.240714	0.00402636	0.00357551	0.260126	0.000144895	0.000119946	0.227047	13	46964186	S_Shelf
cg17389813	-0.0421126	0.0480257	0.380555	-0.0386562	0.047553	0.416271	-0.0441309	0.0549943	0.422285	-0.000426234	0.000951128	0.654055	-0.0142413	0.00986523	0.148855	-0.000170445	0.000333422	0.609211	11	122060265	OpenSea	LOC399959
cg06700877	0.0133399	0.015241	0.381428	0.0309719	0.0120148	0.00994294	0.0238836	0.0163429	0.143906	0.000465852	0.000292359	0.111065	0.00692624	0.00256504	0.00692886	0.000164048	9.82378e-05	0.0949388	10	104169610	N_Shore	PSD
cg13039251	-0.0436806	0.0499174	0.381542	-0.0352051	0.0345238	0.307856	-0.0369294	0.0472205	0.434177	-0.00114971	0.000868881	0.185767	-0.00513771	0.00726541	0.479476	-0.000206234	0.000268542	0.4425	5	32018601	OpenSea	PDZD2
cg08310363	-0.0249705	0.0285744	0.382186	-0.0116979	0.0249846	0.63964	-0.0327443	0.0302443	0.278959	-0.000474992	0.000529273	0.369483	-0.00525666	0.00513027	0.305535	-0.000146051	0.000181544	0.421111	19	13984736	Island	MIR181C;MIR181D
cg04225775	-0.0206019	0.0235965	0.382614	0.00777223	0.0240027	0.746085	-0.0157204	0.0250244	0.529872	-0.000453272	0.000479323	0.344328	-0.00166308	0.00585576	0.776404	-2.94266e-05	0.000170816	0.863225	5	143191771	OpenSea	HMHB1
cg03696346	-0.0185057	0.0212043	0.382806	0.000187504	0.0183408	0.991843	-0.0244739	0.0215591	0.256291	-0.000359791	0.000349965	0.303913	-0.00208813	0.00422956	0.621519	-0.000105797	0.000124854	0.39679	10	44101789	N_Shore	ZNF485
cg05316864	0.0138018	0.0158229	0.383065	0.0205952	0.0149974	0.169676	0.0110455	0.0179103	0.537424	0.000330134	0.000316812	0.297388	0.00539353	0.00347423	0.120557	6.44081e-05	0.000117232	0.582727	4	140527631	OpenSea
cg13518625	-0.0439164	0.0503524	0.383109	0.0210009	0.0400995	0.600473	-0.0493421	0.051806	0.340873	-0.00037012	0.000889233	0.677246	-0.0075345	0.00849986	0.375387	-0.000207131	0.000298223	0.487336	8	29522838	OpenSea
cg04144533	0.0154218	0.0176937	0.383427	-0.00492035	0.0157772	0.755144	-0.00143894	0.0179876	0.93624	0.000541707	0.000355067	0.127098	-0.000117923	0.0035082	0.973185	9.96218e-05	0.000115099	0.386746	1	206681983	S_Shore	RASSF5
cg22437987	-0.014489	0.0166386	0.383859	0.0157138	0.0158262	0.320758	-0.00171459	0.0185828	0.926485	-0.000171487	0.00031075	0.581053	0.0042681	0.00364103	0.241108	9.07039e-05	0.000112012	0.418074	17	3820910	OpenSea	P2RX1
cg03051880	0.023886	0.0274406	0.384048	-0.000254983	0.0269016	0.992437	0.00475766	0.0324114	0.883298	0.000486205	0.000543667	0.371158	0.00432373	0.00603308	0.473578	6.51715e-06	0.000203598	0.974464	6	119662024	OpenSea	MAN1A1
cg24105081	-0.0368107	0.0423162	0.384356	-0.0145077	0.041178	0.724601	0.00890246	0.0448806	0.842764	-0.00110442	0.000795452	0.165011	-0.00732703	0.00959262	0.444975	-8.16084e-05	0.000286275	0.77559	12	1947479	OpenSea	CACNA2D4
cg08681689	-0.0113865	0.0130898	0.384371	-0.0262611	0.0124855	0.0354368	-0.0202341	0.0151463	0.181578	-0.000418178	0.000258752	0.106065	-0.00757425	0.00274445	0.00578295	-0.000200117	9.27423e-05	0.0309457	3	184034132	S_Shore	EIF4G1
cg18451588	-0.0484173	0.0557257	0.384929	-0.0610913	0.0461054	0.185159	-0.0838055	0.0637069	0.188347	-0.00148171	0.00101243	0.143327	-0.0166771	0.00893366	0.0619327	-0.000647432	0.000347463	0.0624186	7	29606289	Island	PRR15
cg19211915	0.0195098	0.0225243	0.386399	0.0336416	0.0251819	0.181567	0.0360345	0.0249393	0.148489	0.000652146	0.00043058	0.12988	0.00929839	0.00552618	0.0924511	0.000353193	0.000162992	0.0302397	11	32452513	Island	WT1
cg05603985	-0.0182843	0.0211308	0.386877	-0.0323116	0.0187653	0.0850913	-0.0300047	0.0226228	0.18474	-0.000588129	0.000368205	0.110202	-0.00852582	0.00435888	0.0504694	-0.000229624	0.000138926	0.0983624	1	2161049	Island	SKI
cg00300637	0.0188104	0.0217436	0.386984	0.0191916	0.0235042	0.414204	0.040464	0.0243296	0.0962805	0.000418811	0.000439503	0.340631	-0.000204454	0.00590149	0.972363	0.000197581	0.000167602	0.238452	5	319433	N_Shore	AHRR
cg02732508	-0.0197027	0.0227973	0.387446	-0.0421362	0.0226215	0.0625098	-0.0268878	0.0268244	0.316168	-0.000358078	0.000437699	0.413304	-0.00873601	0.00480428	0.0690061	-0.000180206	0.000163015	0.268962	16	89628853	S_Shore	RPL13
cg01899089	-0.0181051	0.0209571	0.387635	-0.0142552	0.018697	0.445803	-0.0231371	0.0231641	0.317875	-0.000423547	0.000419583	0.31276	-0.0018301	0.00449755	0.684073	-0.000123748	0.000136007	0.362895	5	369969	N_Shore	AHRR
cg21691065	-0.0212138	0.0245587	0.387698	-0.0104446	0.0230455	0.650392	-0.0310547	0.0281044	0.269169	-0.000696494	0.000474472	0.142122	-0.00264562	0.00511497	0.604994	-0.000295824	0.000165005	0.0730013	1	2804835	OpenSea
cg22417733	-0.0442451	0.051293	0.38836	-0.0519707	0.0428949	0.225672	-0.0513894	0.0542574	0.343566	-0.00185214	0.00090755	0.0412696	-0.021177	0.00895963	0.0180985	-0.000573896	0.000309061	0.0633249	6	153303409	Island	FBXO5
cg10700718	-0.0450317	0.0522355	0.388637	-0.0550592	0.0491551	0.262666	-0.0661743	0.0570379	0.245975	-0.00104162	0.00107776	0.333814	-0.0178276	0.0140435	0.204279	-0.000529753	0.000404493	0.190307	8	1992719	OpenSea	MYOM2
cg07715777	-0.0182407	0.0211722	0.388941	-0.0409855	0.0226911	0.0708811	-0.0315375	0.0250493	0.208025	-0.000506718	0.000463044	0.273815	-0.00890632	0.00518083	0.0855979	-0.000169705	0.000159162	0.286315	6	33128963	N_Shore
cg27646484	-0.0141862	0.0164697	0.389043	-0.00738624	0.0153599	0.630604	-0.0199177	0.0173057	0.24976	-0.000418745	0.000360178	0.24499	-0.00177027	0.00379054	0.640483	-0.00017233	0.000117779	0.143425	16	31210736	N_Shelf
cg01860774	-0.0187003	0.0217227	0.389313	-0.0424202	0.0206934	0.0403706	-0.0289624	0.0252257	0.250915	-0.000280667	0.00044574	0.528914	-0.00734681	0.00455126	0.106476	-0.000232178	0.000156195	0.137157	14	64969374	N_Shore	ZBTB25
cg18476604	-0.0199579	0.0231944	0.389534	-0.0380118	0.0219344	0.0830992	-0.0245541	0.0256728	0.338857	-0.000308757	0.000473758	0.514582	-0.00616716	0.00502715	0.219909	-0.000145291	0.00016133	0.36781	22	30721543	N_Shore	TBC1D10A
cg10843343	-0.0179498	0.0208926	0.390259	-0.0188405	0.0202565	0.352323	-0.0138855	0.0245326	0.571391	-0.000334772	0.000381537	0.380254	-0.00207968	0.00452115	0.645524	-7.90023e-05	0.000140056	0.572701	12	53298027	S_Shore	KRT8
cg02325250	-0.0168442	0.0196101	0.390366	-0.0291073	0.0193488	0.132492	-0.0387753	0.0216546	0.0733533	-0.000351678	0.000386489	0.36286	-0.00685619	0.00453851	0.130873	-0.000228752	0.000140679	0.103938	5	131409289	OpenSea	CSF2
cg06663317	-0.0156709	0.0182494	0.390501	0.00456955	0.017527	0.794313	-0.0106569	0.0194608	0.583962	-0.00011797	0.000345886	0.733054	0.00190608	0.00376849	0.613	3.8499e-05	0.000120965	0.750282	16	56641101	N_Shore	MT2A
cg15955046	0.0146152	0.017035	0.39092	0.0374916	0.0143775	0.00911664	0.0335268	0.0186239	0.0718281	6.83998e-05	0.000349245	0.844727	0.00740881	0.00345227	0.0318677	0.000150154	0.00011941	0.208582	2	3643682	S_Shore	COLEC11
cg06868100	-0.044645	0.0520844	0.391353	-0.0658368	0.0448592	0.142204	-0.114979	0.056916	0.0433677	-0.00103955	0.000993981	0.295631	-0.017201	0.0105601	0.10334	-0.000691647	0.000348201	0.0469952	7	29606349	S_Shore	PRR15
cg22377043	-0.0180183	0.0210252	0.391454	0.00833461	0.0204649	0.683814	-0.00913394	0.0231613	0.693314	-0.000190181	0.000443895	0.668333	0.00153673	0.0054056	0.776192	3.02727e-05	0.000153634	0.843793	15	43809486	OpenSea	MAP1A
cg26900995	0.0194029	0.022653	0.391706	-0.0025445	0.0229183	0.911597	0.0112292	0.0269999	0.677485	8.94496e-05	0.00039687	0.821678	0.00201672	0.00431357	0.640121	1.281e-05	0.00013818	0.926138	17	20060311	S_Shore	CYTSB
cg02512902	-0.0181429	0.0211976	0.392056	-0.0279616	0.0188615	0.138216	-0.0231742	0.0237484	0.329153	-0.000474566	0.000453773	0.295643	-0.0108655	0.00471368	0.0211616	-0.000288419	0.000157827	0.0676337	17	25799447	OpenSea	KSR1
cg01129238	0.0223363	0.0261099	0.39229	-0.0180711	0.0213352	0.39699	0.0185923	0.0278757	0.50479	0.000654873	0.000484005	0.176046	-0.00311877	0.00465856	0.503196	0.000151709	0.00016844	0.367763	6	11779817	OpenSea	C6orf105
cg26361535	-0.0336572	0.0393945	0.392903	-0.0499379	0.0385366	0.195026	-0.0442908	0.043401	0.307491	-0.000728287	0.000880923	0.408389	-0.0116148	0.00894198	0.193978	-0.000139487	0.000311036	0.653821	8	144576604	OpenSea	ZC3H3
cg07413467	-0.0329986	0.0386239	0.392907	-0.0124866	0.0380524	0.742804	-0.04337	0.0444326	0.329022	-0.000472769	0.000730767	0.517665	0.00698611	0.00840514	0.405877	-0.000158981	0.000281439	0.572151	7	92238086	OpenSea	CDK6
cg24842354	-0.0213107	0.0249903	0.393793	-0.0138896	0.0228208	0.542763	-0.0045632	0.0262961	0.862234	-0.000690062	0.000422075	0.102064	-0.00430458	0.00541046	0.426263	-0.000140318	0.000145752	0.335687	1	2004057	N_Shore	PRKCZ
cg23972860	-0.0278799	0.0327125	0.394063	0.00303086	0.0302385	0.92016	-0.0409054	0.0352035	0.245247	-0.000763671	0.000645873	0.237053	0.00374397	0.00734584	0.610281	-0.000230801	0.000229957	0.315537	1	7395024	OpenSea	CAMTA1
cg14906103	-0.0206332	0.0242176	0.394219	0.0088318	0.0234375	0.706304	-0.00601043	0.0275021	0.827005	-0.000313429	0.000523551	0.549399	0.00739165	0.00565888	0.191483	5.04118e-05	0.00018817	0.788772	4	41936852	N_Shore	TMEM33
cg27310486	-0.0155291	0.0182423	0.39462	0.0015512	0.0151905	0.918664	-0.0108638	0.0194155	0.57579	-0.000214217	0.000325976	0.511081	-0.00107518	0.00361943	0.766423	-5.49225e-05	0.000108909	0.614051	3	49200037	N_Shelf	CCDC71
cg07572233	-0.0176542	0.0207618	0.395149	0.00159466	0.0225398	0.943598	-0.00718158	0.0240962	0.765675	-0.0005731	0.000387591	0.139241	-3.25631e-05	0.00514154	0.994947	-0.000128691	0.000143214	0.36887	1	234689565	OpenSea
cg26214074	0.0238843	0.0281054	0.39543	0.00567987	0.0281849	0.840291	0.00591737	0.0325736	0.855848	0.0003878	0.000600078	0.518118	-0.000315425	0.00675617	0.962763	-4.27191e-05	0.000205442	0.835277	2	27799207	OpenSea	C2orf16
cg09735822	-0.0160422	0.0188804	0.395504	-0.000684054	0.0181054	0.969862	-0.0135241	0.0215066	0.529455	-9.23209e-05	0.000330809	0.780186	0.00199843	0.00382891	0.601718	-4.73111e-05	0.000123001	0.700503	12	133015059	N_Shore
cg01020987	-0.0207	0.0244033	0.396302	0.00588856	0.0216968	0.786082	-0.00854519	0.0263416	0.745636	-0.00106495	0.000485459	0.028257	-0.00562129	0.0050284	0.263607	-0.000281873	0.000172271	0.101794	1	3816166	N_Shore	C1orf174;LOC100133612
cg01693305	-0.0234943	0.0277034	0.396402	-0.06467	0.0274975	0.0186801	-0.0641884	0.032875	0.0508787	-0.000464259	0.000624868	0.457499	-0.0128783	0.00608784	0.034395	-0.000392422	0.000215685	0.0688465	1	19813311	S_Shore	CAPZB
cg16547579	-0.025715	0.0303307	0.396537	-0.0167081	0.0258795	0.51853	-0.0311517	0.0314481	0.321893	-0.000135533	0.000582183	0.815915	0.000432068	0.00597025	0.942307	-1.03355e-05	0.000196761	0.958108	20	4954333	OpenSea	SLC23A2
cg22797644	-0.0110908	0.0130893	0.396815	-0.003194	0.0141882	0.821889	-0.00932357	0.0151095	0.537192	-0.000248266	0.000278674	0.372992	-0.00292136	0.00353608	0.408715	-7.59754e-05	0.000102437	0.458281	6	34206491	S_Shore	HMGA1
cg08176694	0.0128483	0.0151811	0.397367	0.0133497	0.0167751	0.426143	0.00666207	0.0180088	0.711431	7.71562e-05	0.000330684	0.815511	0.00130723	0.00366021	0.720983	3.08745e-05	0.000112703	0.784126	12	123519157	OpenSea	PITPNM2
cg05302489	0.0395149	0.0467216	0.397691	0.0772306	0.043754	0.0775456	0.0867242	0.0503475	0.0849766	0.000819642	0.000908723	0.367072	0.0330911	0.0105179	0.00165423	0.000727644	0.000304215	0.0167624	6	31760426	N_Shelf	VARS
cg16755833	0.0307093	0.0363121	0.397717	0.0247459	0.0304937	0.417074	0.0426488	0.0387157	0.27064	0.000699901	0.00071316	0.326391	0.00220689	0.00657008	0.736946	0.000246891	0.000239429	0.302463	17	80866063	S_Shelf	TBCD
cg00871610	0.0204986	0.0243335	0.399562	-0.00538784	0.018329	0.768795	0.0220229	0.025022	0.378781	0.000179857	0.000438588	0.681746	-0.0023579	0.00426157	0.580062	7.60811e-05	0.000158666	0.63158	21	37093012	OpenSea	MIR802
cg07556018	-0.0178646	0.0212218	0.399897	0.0229621	0.0214818	0.28511	-0.00294392	0.0227151	0.896881	-0.000318169	0.000388636	0.412967	0.00664123	0.00444355	0.135025	1.08724e-05	0.000123292	0.92973	11	2677341	OpenSea	KCNQ1;KCNQ1OT1
cg19802390	0.0238612	0.0283665	0.400251	0.0468423	0.022129	0.0342786	0.0387712	0.0281756	0.168804	0.000530424	0.00056562	0.34836	0.0142117	0.00465947	0.00228791	0.000321388	0.000163284	0.049036	1	2840177	OpenSea
cg27467282	-0.0342435	0.0407122	0.400286	-0.0672418	0.031582	0.0332444	-0.0549878	0.0399611	0.168811	-0.00112819	0.000726443	0.120415	-0.0132036	0.00683289	0.0533155	-0.000395563	0.000236598	0.0945482	13	52116184	OpenSea
cg16320419	0.0219656	0.0261369	0.400681	0.00509322	0.0218438	0.815633	0.0222564	0.029004	0.442868	0.000550608	0.000474308	0.245697	0.00213141	0.00526117	0.685389	0.000149559	0.000169428	0.377381	3	5025570	S_Shore	BHLHE40
cg07702888	-0.00939976	0.011193	0.401025	-0.0148575	0.0115809	0.199516	-0.0150278	0.0125741	0.232033	-0.000313843	0.000216631	0.147408	-0.00195953	0.0025656	0.445004	-0.000101004	7.8106e-05	0.195952	1	156338793	Island	RHBG
cg27514333	-0.0205455	0.0244779	0.401274	-0.0337464	0.0225118	0.13386	-0.0372883	0.0254292	0.142552	-0.000187188	0.000489915	0.702401	-0.00922227	0.0050685	0.0688312	-8.96062e-05	0.000168266	0.594362	15	66996626	S_Shore	SMAD6
cg26937798	-0.0375138	0.0447003	0.401341	-0.0645544	0.0403224	0.109386	-0.0747422	0.0502605	0.136989	-0.00137146	0.000810708	0.0907078	-0.0158796	0.00847613	0.061006	-0.000611321	0.000281676	0.029984	16	27326054	S_Shore	IL4R
cg23094674	-0.01399	0.0166748	0.401476	0.00291189	0.016822	0.862573	-0.0101442	0.0187911	0.589307	0.000133216	0.000338366	0.693799	0.00225143	0.00394826	0.56852	6.86802e-05	0.000118267	0.561429	1	204329186	OpenSea	PLEKHA6
cg01763290	-0.02014	0.0240189	0.401747	-0.00620704	0.0244248	0.799396	-0.0234252	0.0290256	0.419635	-0.000241961	0.000457165	0.596623	-0.000943536	0.00548757	0.863484	-0.000106851	0.000188152	0.570105	17	26366243	N_Shelf
cg07757252	-0.0179791	0.0214456	0.401829	-0.0167644	0.0217347	0.440518	-0.0311011	0.0244349	0.203084	-0.000231921	0.000420261	0.581052	-0.00494558	0.0048296	0.305829	-0.000206339	0.00015546	0.184417	3	52274561	S_Shore	TWF2
cg10241823	0.0164888	0.0196714	0.401913	0.00683553	0.0198145	0.730113	0.0175007	0.0223628	0.433873	0.000183179	0.000382541	0.632046	0.00298958	0.00428011	0.484875	0.000103422	0.000129016	0.422773	17	841205	OpenSea	NXN
cg02388253	-0.0229082	0.0273847	0.402855	-0.00187943	0.0274989	0.945511	-0.0118509	0.0305969	0.698516	-0.000474952	0.000519356	0.360453	-0.00446839	0.00730199	0.540577	-4.98327e-05	0.000191228	0.794406	9	123640363	S_Shore	PHF19
cg21025494	-0.0188278	0.0225237	0.403207	0.00552205	0.0252972	0.827206	-0.0243569	0.0268763	0.364799	-5.40235e-06	0.00045629	0.990553	0.00156982	0.00568602	0.782484	-1.19713e-05	0.000170462	0.944012	7	23502744	OpenSea	IGF2BP3
cg07996785	-0.0211878	0.0253837	0.403887	0.00137814	0.0253853	0.956705	-0.0116492	0.0282155	0.679706	-7.773e-05	0.000472674	0.869379	0.00265106	0.00545216	0.626797	3.62614e-05	0.000164218	0.825238	1	65775125	Island	DNAJC6
cg00326958	-0.0336001	0.0403214	0.404671	-0.0586937	0.0454808	0.196871	-0.0672193	0.0496559	0.175832	-0.0012052	0.000766877	0.116052	-0.0159445	0.0087291	0.0677608	-0.000584504	0.000299896	0.0512925	10	43892075	Island	HNRNPF
cg08048687	-0.026634	0.0319634	0.404695	-0.0445693	0.0310148	0.150708	-0.0277241	0.0370151	0.453861	-5.97307e-06	0.000625665	0.992383	-0.00424627	0.00737659	0.564858	-1.38132e-05	0.000227445	0.951573	2	111996799	OpenSea
cg00007076	-0.0204496	0.0246234	0.40626	-0.027703	0.0221036	0.210087	-0.0182867	0.0258841	0.479888	-0.000556595	0.000494213	0.26007	-0.00932491	0.00457512	0.041532	-0.000205618	0.000163407	0.208277	8	67342600	N_Shore	RRS1
cg09940677	-0.0129813	0.0157073	0.408549	-0.00968748	0.0133257	0.467239	-0.0122593	0.0172866	0.478211	-0.000344521	0.000294337	0.2418	-0.00525339	0.00309424	0.089546	-0.000128934	0.000101353	0.20333	14	103415458	OpenSea	CDC42BPB
cg06610125	-0.0249314	0.0302082	0.40919	0.00926508	0.0280303	0.740993	0.00089329	0.0374684	0.980979	-0.00074514	0.000584418	0.202304	-0.00179664	0.00602718	0.765635	-6.99382e-05	0.000224208	0.755091	11	133823700	N_Shore	IGSF9B
cg13074055	-0.0433029	0.0525668	0.41007	-0.00853024	0.0443004	0.847308	-0.0173102	0.055203	0.753845	-0.000585028	0.000967032	0.545197	-0.00256088	0.010549	0.808191	0.000124725	0.000348318	0.720285	14	106329206	OpenSea
cg11415739	-0.0133576	0.0162309	0.410523	0.0059589	0.0166917	0.721094	-0.0103124	0.0188965	0.585251	-2.74995e-05	0.000321591	0.931855	0.00135081	0.00358722	0.7065	3.14754e-05	0.000113659	0.781835	1	211508890	OpenSea	TRAF5
cg16145216	0.0272658	0.0331598	0.410931	0.0244721	0.0306386	0.424445	0.0503623	0.0374002	0.178117	0.000402829	0.000585649	0.491557	0.00480106	0.0069814	0.491646	0.000250747	0.000220148	0.254706	1	42385662	S_Shore	HIVEP3
cg01017464	-0.0241596	0.0293848	0.410975	-0.00564901	0.0289687	0.84539	-0.0206318	0.0349627	0.555118	-0.000490475	0.000553664	0.375686	-0.00466041	0.00572022	0.415229	-9.29036e-05	0.000207165	0.653827	18	47018095	N_Shore	SNORD58A;SNORD58B;RPL17
cg24838825	-0.0257424	0.0313128	0.411016	0.0271441	0.033269	0.41456	-0.00584975	0.0332299	0.860263	-0.000501135	0.00065305	0.442859	-0.000869889	0.00822331	0.915754	-3.81551e-05	0.000233353	0.870118	10	111693923	OpenSea
cg15426660	-0.0210368	0.0256113	0.411427	-0.0106958	0.0242991	0.659811	-0.0269152	0.0268228	0.315647	-0.00035412	0.000467983	0.449233	-0.00106918	0.0062197	0.863514	-0.000111709	0.00017292	0.518271	7	140347007	OpenSea
cg01097768	-0.0172835	0.021148	0.413778	-0.0402375	0.0186702	0.0311479	-0.0268237	0.0224123	0.231373	-0.000287998	0.000412202	0.484751	-0.0111498	0.00411822	0.00678055	-0.000214645	0.000137363	0.118144	5	378854	OpenSea	AHRR
cg03274391	-0.062718	0.0767465	0.413808	-0.0853144	0.0803225	0.288168	-0.0645074	0.0955279	0.499503	-0.00182278	0.00143007	0.202448	-0.0167462	0.0155603	0.281834	-0.000649368	0.00055674	0.243462	3	22413232	N_Shore
cg16903811	-0.0252482	0.0309658	0.414868	0.0199914	0.029534	0.498472	-0.0125061	0.0340725	0.713586	-0.000105214	0.000632885	0.867964	0.00570224	0.00849734	0.502181	4.33969e-05	0.000236917	0.854662	22	21316245	N_Shelf
cg23615741	0.0297925	0.0365469	0.414966	0.00929019	0.0292703	0.750946	0.0209611	0.0370269	0.571324	0.000394336	0.000717811	0.582759	0.0118206	0.00740775	0.110554	0.000181097	0.000231312	0.433679	10	101297642	Island
cg12474798	0.0248504	0.0305119	0.415387	-0.0164833	0.0267659	0.538004	0.0130456	0.0330456	0.693008	-6.7866e-05	0.000595018	0.909192	-0.00218215	0.00529398	0.680198	-2.93657e-05	0.000185873	0.874466	10	64565772	Island	ADO
cg17471939	0.0351967	0.0432517	0.415781	-0.0258941	0.0490572	0.597614	0.0237676	0.0488639	0.626681	0.00105986	0.000879374	0.228109	-0.00385297	0.010686	0.718426	0.000206696	0.000324916	0.524677	1	3600879	OpenSea	TP73
cg20889322	-0.018617	0.0228872	0.415974	-0.0194941	0.0202597	0.335944	-0.0142561	0.0244196	0.559357	-0.000692011	0.000480376	0.149708	-0.0040533	0.00481793	0.400183	-0.000125193	0.000156513	0.423773	11	65196622	OpenSea
cg20244340	-0.0315428	0.0387919	0.416143	-0.0630619	0.0344361	0.0670597	-0.0727352	0.0427931	0.089188	-0.00109451	0.000646894	0.0906557	-0.0143707	0.0066335	0.0302824	-0.000467578	0.000230173	0.0422128	20	19193989	S_Shore	SLC24A3
cg19014730	-0.0208873	0.0257311	0.416934	0.0105139	0.0270191	0.69718	-0.0175374	0.0272577	0.51997	-0.000133493	0.000572558	0.815643	0.00364577	0.00677913	0.59072	-1.73433e-06	0.000193618	0.992853	6	35635985	OpenSea	FKBP5
cg19337279	-0.0335468	0.0413672	0.417394	-0.000681143	0.0362149	0.984994	-0.0399819	0.0448525	0.37271	-0.000161494	0.000771862	0.834272	0.0107828	0.00796278	0.175688	-4.44892e-05	0.00025783	0.863003	1	43804317	OpenSea	MPL
cg03785755	-0.0287878	0.0355011	0.417423	-0.00729087	0.0381992	0.848632	-0.0342421	0.0441413	0.437904	-0.00115849	0.000691602	0.0939176	-0.0011586	0.00833773	0.889483	-0.000242464	0.000254443	0.34063	6	26196794	N_Shore
cg09166091	-0.0202782	0.0250705	0.418603	-0.00479628	0.0246097	0.845476	-0.0293456	0.0279441	0.293648	0.00019717	0.000513497	0.700997	0.00507821	0.00692082	0.463096	4.33856e-05	0.000197555	0.826173	2	216484055	OpenSea
cg01750611	0.0134257	0.0166983	0.421387	0.0264465	0.0183334	0.149154	0.0134671	0.0209752	0.520841	0.000388139	0.000336225	0.248335	0.00594717	0.0037306	0.1109	9.78256e-05	0.000123762	0.429276	17	27072015	S_Shore	TRAF4
cg00496272	-0.0185459	0.0231625	0.423314	0.00499282	0.0217403	0.818358	-0.0151089	0.0261847	0.563933	-0.000267102	0.00044637	0.549582	0.00215127	0.00549554	0.695459	-1.47608e-05	0.000166606	0.929402	16	67877232	S_Shore	CENPT;THAP11
cg00177243	-0.0282053	0.0353073	0.424376	0.0211635	0.0330204	0.521572	0.0226604	0.0402633	0.573568	-0.000972697	0.000694707	0.161467	0.00175866	0.00785662	0.822879	8.41918e-06	0.000244538	0.972535	10	18434068	S_Shelf	CACNB2
cg07104557	-0.0239134	0.0299955	0.425316	-0.0156643	0.0281218	0.577516	-0.0385942	0.0327271	0.23829	-0.000532076	0.000633567	0.401015	-0.00507929	0.00732061	0.487786	-0.00012534	0.000222097	0.572517	7	1036653	N_Shelf	C7orf50
cg15012027	-0.0253648	0.0318441	0.425723	0.0533218	0.0275986	0.0533536	0.0102744	0.0334288	0.758576	2.90965e-05	0.000634218	0.963408	0.0126864	0.00611684	0.0380779	0.00025699	0.000203047	0.205632	2	99351550	S_Shelf
cg09479241	-0.0354226	0.0444829	0.425846	-0.0112439	0.045772	0.805953	-0.0187759	0.0539105	0.727631	-0.000635552	0.00099267	0.522013	-0.00472615	0.0107433	0.659998	-9.55121e-05	0.000346843	0.783028	17	27052676	N_Shore	TLCD1
cg27067781	0.0280934	0.0352805	0.425864	0.077918	0.0359396	0.0301568	0.0413416	0.0394606	0.294791	0.000832118	0.000685481	0.224778	0.0167605	0.00798667	0.0358557	0.000323015	0.000238002	0.174719	6	32116853	Island	PRRT1
cg02644867	-0.0209825	0.0263757	0.426309	-0.021163	0.0195644	0.279382	-0.0115096	0.0261912	0.660339	-0.000844827	0.000527099	0.108982	-0.00600556	0.00417437	0.150243	-0.000205369	0.00016271	0.206885	19	1271057	S_Shore	C19orf23;CIRBP
cg25323554	-0.015914	0.0200079	0.42639	-0.0474281	0.0151644	0.00176236	-0.0347846	0.020698	0.0928451	-0.000462068	0.00041218	0.262273	-0.00812891	0.0035883	0.0234885	-0.000163895	0.000122945	0.182508	17	27135257	N_Shelf	C17orf63
cg12462247	-0.0174803	0.0219963	0.426791	-0.0121558	0.0209598	0.561944	-0.0220293	0.024494	0.368452	-0.000161065	0.000408597	0.693441	-0.00308994	0.00491132	0.529254	-8.03435e-05	0.000140803	0.568265	2	145385132	OpenSea
cg06639488	-0.00784578	0.00988141	0.427199	-0.00536047	0.00920072	0.560153	-0.00862939	0.0102361	0.399208	-3.20324e-05	0.000184825	0.862406	-0.0014149	0.00217431	0.515218	-3.93651e-05	6.76896e-05	0.560868	1	155103222	S_Shelf	EFNA1
cg06800849	0.0342156	0.0430951	0.427221	0.00499465	0.0378818	0.895104	0.0484847	0.0467752	0.299947	-0.000285162	0.000821632	0.72854	0.000196792	0.00923502	0.982999	-0.00010928	0.000281634	0.698001	16	89180587	OpenSea	ACSF3
cg18824446	-0.029514	0.0371785	0.427286	0.00546344	0.0336441	0.870999	-0.00813832	0.0409441	0.842445	-0.000753145	0.000693983	0.277811	0.000895241	0.00745409	0.904403	-2.55139e-05	0.000246121	0.917436	15	89154058	OpenSea	MIR7-2
cg04885881	-0.0210023	0.0264796	0.427691	-0.0524759	0.0246216	0.0330646	-0.0447984	0.0291298	0.124076	-0.000828939	0.000551842	0.133063	-0.0166368	0.00574313	0.00376977	-0.000388899	0.000192479	0.043334	1	11123118	S_Shelf
cg04491089	-0.0229101	0.0289382	0.428541	-0.00639021	0.027412	0.81567	-0.0255202	0.0336474	0.448176	-0.000985151	0.000540709	0.0684608	-0.00837322	0.00656468	0.202134	-0.000359806	0.000203568	0.0771455	16	84151300	S_Shore	MBTPS1
cg13561409	-0.0185138	0.0234627	0.430069	0.0271681	0.0191247	0.155441	0.00703986	0.0239534	0.768836	-4.65441e-05	0.000426464	0.913092	0.0108955	0.00411485	0.00810069	0.000193386	0.000139303	0.165063	19	3677220	S_Shore	PIP5K1C
cg08006956	-0.0221702	0.0281181	0.430424	-0.049916	0.0265006	0.0596219	-0.0341061	0.0317028	0.282014	-0.000654225	0.00052867	0.215904	-0.0109408	0.0061712	0.0762493	-0.000299796	0.000189181	0.113033	19	18418056	N_Shelf	LSM4
cg04221461	-0.0231582	0.0293718	0.430435	-0.0153611	0.0229428	0.503153	-0.0117734	0.0302562	0.697185	-0.000768181	0.000573092	0.180111	0.00139723	0.00558901	0.802591	-2.72465e-05	0.000182345	0.88122	1	243877024	OpenSea	AKT3
cg27289478	0.0165615	0.0210094	0.430528	0.0313153	0.0193528	0.105635	0.0135744	0.0225141	0.546558	0.000422977	0.000417902	0.31147	0.00744897	0.00446752	0.0954427	0.000103754	0.000141707	0.464064	4	2470262	Island	RNF4
cg26146569	0.018971	0.0240884	0.430956	0.0135226	0.0199271	0.49739	0.0202909	0.0272763	0.456935	0.000116394	0.000429553	0.786418	-0.00181861	0.00417728	0.663303	-9.87437e-07	0.000155752	0.994942	15	31637592	OpenSea	KLF13
cg16936953	-0.0251356	0.0319261	0.431102	0.00672565	0.0306523	0.826325	-0.00620664	0.0351911	0.860004	-0.000861182	0.000592049	0.145786	-0.00790215	0.00656448	0.228677	-0.00028966	0.00021099	0.169795	17	57915665	OpenSea	TMEM49
cg18956562	-0.0330765	0.0420552	0.431574	-0.0148837	0.0399492	0.709473	-0.0313384	0.0477929	0.512009	-1.18817e-05	0.000792899	0.988044	0.00179369	0.00918316	0.84514	5.67365e-05	0.000304381	0.852132	7	144149304	OpenSea	TPK1
cg27449150	-0.0179064	0.02277	0.431631	-0.0291317	0.0215657	0.176749	-0.0305207	0.0254485	0.230406	-0.000297769	0.000460509	0.517885	-0.0139645	0.00505051	0.00569273	-0.000246421	0.000168341	0.143243	1	118197326	OpenSea
cg09861057	-0.0244097	0.0310629	0.431975	-0.0241851	0.0251167	0.335593	-0.0265077	0.0332412	0.425197	-0.000560414	0.000507816	0.269777	-0.00421087	0.00615867	0.494145	-0.000246761	0.000179737	0.169783	1	154492947	OpenSea	TDRD10
cg20059377	-0.0240176	0.0305685	0.432045	-0.0288249	0.0271282	0.287989	-0.0491857	0.0321328	0.125844	-0.000188684	0.000573638	0.742212	-0.00616577	0.00601777	0.305556	-0.000269782	0.000193786	0.163874	15	78369232	N_Shore	TBC1D2B
cg07352544	-0.0101589	0.0129317	0.432112	0.00674498	0.0119926	0.573824	-0.00469474	0.0145117	0.746305	-0.000169226	0.000241442	0.483366	0.00293942	0.00261036	0.260141	2.99323e-05	8.22764e-05	0.716006	1	26126233	OpenSea	SEPN1
cg05711036	-0.0238861	0.0304179	0.432298	-0.013543	0.0263504	0.607281	-0.0319934	0.0314318	0.30874	-0.000473944	0.000549014	0.387993	0.00146065	0.00614301	0.812056	-0.000152957	0.000190517	0.422059	7	5527927	Island	FBXL18
cg20438687	-0.0226335	0.0288518	0.432763	-0.033959	0.0243208	0.162626	-0.0339015	0.0295368	0.251063	-0.000392164	0.000541091	0.468596	-0.00715658	0.00569006	0.208488	-0.000151112	0.00018944	0.425058	17	4761644	OpenSea	MINK1
cg10591948	0.0134491	0.0171526	0.432989	0.0242196	0.0154256	0.116395	0.0262714	0.0180596	0.145751	0.000307165	0.000319601	0.336507	0.00410628	0.0040213	0.307191	0.00017699	0.000115822	0.126482	17	42421375	OpenSea	GRN
cg13652493	-0.0195479	0.0249552	0.43344	-0.0326846	0.0239719	0.17274	-0.0514808	0.0270463	0.0569843	-0.000168794	0.000463454	0.715702	-0.00467416	0.0057957	0.419962	-0.000238468	0.000176909	0.177669	2	70369050	N_Shore
cg04042861	-0.016223	0.0207264	0.433791	-0.0393389	0.0209337	0.0602146	-0.0228135	0.0235941	0.333586	-0.000230166	0.000426799	0.589691	-0.00665135	0.00526809	0.206742	-0.000112223	0.00015232	0.461272	2	231989824	OpenSea	HTR2B;PSMD1
cg27560292	0.015231	0.0194997	0.434751	0.0275661	0.0184923	0.136045	0.02274	0.0223121	0.308119	0.000407816	0.000356162	0.252197	0.00291239	0.00356429	0.413869	0.000159694	0.000126945	0.2084	11	6632884	Island	TAF10
cg11105358	0.0206599	0.0264898	0.435438	0.0227201	0.0213385	0.286991	0.0297248	0.0271213	0.273081	0.000231151	0.000472067	0.624376	0.00455835	0.00468731	0.330809	0.000148308	0.000159961	0.353848	5	176758052	N_Shore
cg14093127	-0.0537099	0.0688893	0.435593	-0.0833175	0.0570323	0.144048	-0.103236	0.0709834	0.145844	-0.000257587	0.00129811	0.842707	0.003216	0.0115736	0.781109	-0.00010512	0.000410969	0.798117	2	8714417	OpenSea
cg03466562	-0.0107848	0.0138329	0.435596	-0.0209092	0.0152285	0.169743	-0.0196126	0.0162308	0.226911	3.59266e-05	0.000278742	0.897446	-0.00277429	0.0037824	0.46327	-1.33801e-05	0.000102229	0.895868	1	2220317	N_Shore	SKI
cg01716252	0.0245004	0.0314837	0.436455	0.00508579	0.0293208	0.862295	0.0222928	0.0342021	0.514533	0.000986502	0.000673479	0.14298	0.00511869	0.00648333	0.429811	0.000272382	0.000215697	0.206661	21	46552605	N_Shore	ADARB1
cg24439334	0.0195428	0.0252032	0.438099	0.0264846	0.0189336	0.161869	0.0305443	0.0259516	0.239207	0.000103941	0.000467594	0.824088	0.00441246	0.00451788	0.328734	0.00012765	0.000157341	0.417197	1	2345374	N_Shore	PEX10
cg05677062	-0.0154137	0.0198807	0.438157	-0.0195727	0.0159824	0.220711	-0.0204955	0.0199548	0.304376	-0.000265742	0.000391393	0.497161	0.00178933	0.00332675	0.590674	2.47906e-05	0.000112552	0.82567	12	123874707	S_Shore	SETD8
cg01556246	-0.0149741	0.0193582	0.439212	-0.0124826	0.0197494	0.527353	-0.0075787	0.0217863	0.727941	-0.000216039	0.000355422	0.543294	-0.00401206	0.00386433	0.299163	-3.35424e-05	0.000127513	0.792512	8	8204802	OpenSea	PRAGMIN
cg17884674	-0.0215754	0.0279369	0.439941	-0.0130746	0.0271309	0.629872	-0.0179565	0.0337117	0.594278	-0.000341373	0.000509507	0.502854	-0.00374156	0.00568371	0.510348	-0.000103019	0.000188047	0.583802	19	1967198	N_Shelf	CSNK1G2
cg23685969	-0.0280041	0.0362633	0.439971	-0.0843164	0.0327784	0.0101022	-0.0585546	0.0394086	0.137323	-0.000795027	0.000700138	0.256154	-0.0103846	0.00934311	0.266365	-0.000487543	0.000250732	0.051838	10	73976821	S_Shore	ASCC1;C10orf104
cg16555466	0.0191482	0.0248002	0.440056	0.0599808	0.0232306	0.00982369	0.034985	0.0252105	0.165223	0.000818147	0.000492955	0.0969792	0.00924343	0.00633438	0.144497	0.000350804	0.00016936	0.0383266	14	92042333	S_Shore	C14orf184
cg10827488	-0.0239036	0.030971	0.440231	-0.0260571	0.0290739	0.370127	-0.0241999	0.0347543	0.486231	6.24532e-05	0.000622978	0.920146	-0.0030479	0.00661305	0.644876	1.84803e-05	0.000222222	0.933723	11	113953838	Island	ZBTB16
cg20211629	-0.0143488	0.0185942	0.440301	0.00819578	0.017276	0.635213	-0.0128319	0.0222228	0.563655	-0.000168661	0.000406865	0.67848	0.00156846	0.00410635	0.702492	5.75233e-06	0.000148606	0.969123	18	48352490	OpenSea	MRO
cg24539517	0.019354	0.0250966	0.440601	0.0176821	0.0246509	0.473188	0.0395246	0.0270935	0.144615	0.000228918	0.000513849	0.655962	0.00176796	0.00584225	0.762182	0.000262007	0.00017511	0.13459	10	121161258	OpenSea	GRK5
cg06518831	0.0158657	0.0205923	0.441021	0.041591	0.0186944	0.0260956	0.0261194	0.0225162	0.246037	0.000423323	0.000409234	0.300937	0.0104053	0.00455656	0.0223964	0.000136432	0.000147969	0.356511	6	31632541	N_Shore	BAT4;CSNK2B
cg13424229	0.0235673	0.030635	0.44172	0.0202697	0.0305351	0.506807	0.0407556	0.0342977	0.234719	4.49729e-05	0.000636076	0.943634	0.00319745	0.00690149	0.64315	0.000133452	0.00022955	0.560996	3	148581837	OpenSea	CPA3
cg24139443	-0.0243214	0.0318563	0.445183	-0.0288238	0.0206356	0.162474	-0.0462053	0.0304227	0.128818	-0.000545406	0.000584176	0.350493	-0.00693618	0.00502031	0.167087	-0.000192283	0.000203724	0.345249	17	74131549	N_Shelf
cg08097581	-0.0120079	0.0157596	0.446097	-0.0124068	0.0139275	0.373028	-0.0129998	0.0179594	0.469161	2.70911e-05	0.000296362	0.927165	-0.00280098	0.00340299	0.410454	-3.88693e-05	0.000110519	0.725065	19	15528589	N_Shore	AKAP8L
cg02610360	0.0254353	0.0334936	0.447609	0.0206587	0.0335568	0.538137	0.0461376	0.0397038	0.245218	0.000311234	0.000624276	0.618095	0.0162533	0.00677207	0.0163931	0.00021119	0.000236866	0.372607	11	120197521	S_Shore	TMEM136
cg24049050	-0.0179407	0.0236508	0.448113	-0.0128752	0.0253182	0.611078	-0.0318067	0.0293247	0.278083	-0.000565483	0.00043339	0.191964	-0.00768667	0.0056571	0.17422	-0.000209191	0.000179125	0.242866	1	94702435	N_Shore	ARHGAP29
cg13131501	0.0159578	0.0210467	0.448325	0.00693706	0.0179873	0.699745	0.0276251	0.0218805	0.206753	0.000580134	0.000361131	0.108178	0.00288541	0.00384664	0.453186	0.000211125	0.000132186	0.110226	1	145508262	S_Shore	RBM8A
cg03963219	-0.0174907	0.0231167	0.449274	-0.0140516	0.0238908	0.556427	-0.0167026	0.0251876	0.507249	-0.000241759	0.000494972	0.625246	-0.00511408	0.0064526	0.428033	-0.000132645	0.000183874	0.470667	2	84709147	OpenSea
cg07651540	-0.0208948	0.0276404	0.44968	-0.0486641	0.0268085	0.0694854	-0.0328213	0.0341848	0.336999	-0.000592233	0.000518325	0.253209	-0.0131595	0.00542136	0.0152096	-0.000282145	0.000203013	0.164593	18	24284646	OpenSea	LOC728606
cg06635952	-0.016791	0.0222289	0.450027	0.0188093	0.0219271	0.390998	-0.00143812	0.0261496	0.956142	-0.000187748	0.000391812	0.631811	0.0073693	0.00453767	0.10437	9.61345e-05	0.000146594	0.51196	2	70025869	OpenSea	ANXA4
cg14266999	-0.0245725	0.0325653	0.450513	-0.0374446	0.0344676	0.277314	-0.0474277	0.0389803	0.223715	-0.000805664	0.000633037	0.203126	-0.0107615	0.00716811	0.133279	-0.000314733	0.00024605	0.200847	6	33240388	S_Shore	VPS52;RPS18
cg06189394	0.0230837	0.030648	0.451338	0.00194928	0.0352485	0.955899	0.0172662	0.035226	0.624025	0.000106513	0.00055603	0.848088	-0.00173645	0.00727974	0.811469	9.95978e-06	0.000213457	0.962785	3	66534050	OpenSea	LRIG1
cg09557991	-0.0269869	0.0358505	0.451593	0.043662	0.0356146	0.220215	-0.0133577	0.0390621	0.732381	-0.000373905	0.000686163	0.585808	0.00381015	0.00856074	0.656267	9.68849e-05	0.000244474	0.691884	1	12227927	S_Shore	TNFRSF1B
cg00604410	-0.0177441	0.0235938	0.452011	0.0187419	0.0229848	0.414841	0.00903812	0.0258425	0.726535	-0.000469995	0.000465222	0.312371	1.4954e-06	0.00518474	0.99977	7.41032e-05	0.00015273	0.627542	15	67417899	OpenSea	SMAD3
cg20670946	-0.0199625	0.0265683	0.452434	0.00927186	0.0282937	0.743138	-0.0113513	0.0312919	0.716787	-4.4472e-05	0.000548969	0.935434	0.00417114	0.00687983	0.544326	4.18514e-05	0.000200712	0.834827	12	122502170	OpenSea
cg20303561	-0.023493	0.0312857	0.452702	0.0134594	0.0275791	0.62553	-0.00831312	0.0360398	0.817575	-0.000312134	0.000652238	0.632252	0.00354738	0.0055143	0.520026	-6.28634e-05	0.000225126	0.780063	14	91881497	N_Shore	CCDC88C
cg15948030	-0.00721822	0.00961667	0.452897	0.0180109	0.00957504	0.0599683	0.00355799	0.0102693	0.72899	4.46702e-05	0.000188691	0.812861	0.0067847	0.00187908	0.000305439	9.4126e-05	6.53702e-05	0.149898	6	31760825	N_Shelf	VARS
cg11019430	-0.0252094	0.0335879	0.452924	-0.0816331	0.0300569	0.00660847	-0.0666527	0.0355036	0.06047	-0.000490715	0.000670121	0.463999	-0.0091686	0.00658817	0.164021	-0.00032251	0.000226086	0.153726	10	29096857	OpenSea
cg19452802	0.0238911	0.0318452	0.453117	0.00317593	0.028182	0.910274	0.00946321	0.0341074	0.781432	0.000187578	0.000649844	0.772848	-0.00768085	0.00640869	0.23072	-6.23541e-05	0.000220383	0.777226	6	46459961	S_Shore
cg11436113	-0.0157159	0.0209591	0.453354	-0.026421	0.0218316	0.226195	-0.0299966	0.0230124	0.192404	-0.000221455	0.0004367	0.612077	-0.00607864	0.00555466	0.273809	-0.000162472	0.000145228	0.263254	20	19191145	N_Shore
cg05534710	-0.0268637	0.0358755	0.453976	0.00722172	0.0351109	0.837039	-0.0100191	0.0388661	0.796574	1.71108e-05	0.000767997	0.982225	0.00448653	0.00872286	0.607013	8.38011e-05	0.000245834	0.73319	5	3595728	Island	IRX1
cg26988253	-0.0202096	0.0270258	0.454586	-0.0296833	0.0268016	0.268069	-0.0316665	0.0300261	0.291594	-0.000670661	0.000540265	0.214474	-0.00736465	0.00684453	0.281931	-0.000279126	0.000191314	0.144567	16	29001682	OpenSea	LAT
cg22441770	0.0179495	0.0240186	0.454873	0.00929494	0.0228916	0.684712	0.0202069	0.0264815	0.445428	0.000513532	0.000539565	0.341223	0.00572356	0.00541008	0.290081	0.000132673	0.000186924	0.477845	1	153929592	N_Shore	CRTC2
cg20379671	-0.0306636	0.0410795	0.455398	-0.031225	0.0503377	0.535053	-0.0256784	0.0517825	0.619971	-0.000486801	0.000784092	0.534701	0.00148338	0.00990547	0.880959	-7.43583e-05	0.000312326	0.81182	22	39320879	N_Shelf
cg13409704	-0.0240471	0.0323689	0.457538	-0.0394162	0.0259529	0.128823	-0.0361873	0.0312576	0.246981	-0.00055838	0.000538773	0.30002	-0.00721462	0.00543789	0.184598	-0.000182248	0.000173962	0.294808	22	22012495	Island
cg03707168	-0.0196709	0.0265459	0.458684	-0.0404914	0.0270603	0.134565	-0.0377097	0.0288011	0.190428	-0.000128718	0.000568065	0.820743	-0.00469128	0.00724007	0.51701	-5.1221e-05	0.00020634	0.803952	19	49379127	S_Shelf	PPP1R15A
cg11461808	-0.0236102	0.0319242	0.45956	0.0345344	0.0332814	0.299433	-0.0151984	0.0371613	0.682552	-0.000398212	0.000543061	0.463392	0.000219125	0.00709701	0.975369	-0.000108226	0.000214145	0.613289	7	1126579	Island	GPER;C7orf50
cg06434490	-0.0153579	0.0208414	0.461186	-0.0318515	0.0201721	0.114339	-0.0190213	0.0228303	0.404755	-0.000500529	0.000423354	0.237089	-0.0121839	0.00444329	0.00610506	-0.000160799	0.000147128	0.274431	6	31494261	OpenSea
cg02286506	-0.0218778	0.0296947	0.461268	0.0171939	0.0263208	0.513599	-0.00837015	0.0319132	0.793106	-0.00011526	0.000571049	0.840043	0.00403276	0.00592484	0.496091	3.99521e-05	0.000202952	0.843941	2	109648931	S_Shore
cg24271203	0.0164607	0.0223432	0.461291	-0.0306353	0.0210863	0.146264	-0.00506926	0.0243639	0.835178	0.000189258	0.000476343	0.691136	-0.00659188	0.00515422	0.200922	-0.000112279	0.000152152	0.460551	12	122658897	OpenSea	IL31;LRRC43
cg18785742	-0.0306483	0.0416495	0.461815	-0.0283227	0.039287	0.47096	-0.0253561	0.0458611	0.580339	-0.000805896	0.000831826	0.332631	-0.000725109	0.00955253	0.939493	-0.000106589	0.000296887	0.719579	1	9318091	OpenSea	H6PD
cg11701312	-0.0111091	0.015107	0.462119	-0.0164594	0.0129158	0.202535	-0.0187734	0.0160165	0.241146	-0.000129899	0.000285887	0.649562	-0.00136184	0.00267286	0.610397	-8.34609e-05	9.04544e-05	0.356171	19	58897497	N_Shore	RPS5
cg22510139	-0.0168302	0.0228893	0.462164	-0.0325955	0.0210007	0.120634	-0.0277212	0.0252891	0.273003	-0.000263773	0.00045298	0.560361	-0.0088872	0.0044439	0.0455149	-0.000142075	0.000160742	0.376766	1	3058822	N_Shore	PRDM16
cg23233742	-0.0168254	0.022899	0.462482	-0.0316364	0.0190098	0.0960687	-0.0388245	0.0247342	0.116493	-0.000233418	0.000471538	0.620591	-0.00517902	0.00483263	0.283864	-0.000137575	0.00015573	0.377011	5	139077894	S_Shore
cg01552919	-0.022382	0.0304812	0.462773	-0.0282078	0.0242242	0.244243	-0.0400331	0.0308131	0.193867	-0.000858014	0.000550279	0.118941	-0.00686763	0.00528014	0.193377	-0.000214894	0.00020027	0.283262	4	901847	S_Shore	GAK
cg26964651	-0.0272877	0.0371648	0.462806	-0.072911	0.0350047	0.0372611	-0.0677305	0.0413426	0.101365	-0.00086049	0.00074596	0.248692	-0.0273975	0.00758861	0.000305793	-0.000505444	0.000273372	0.0644689	5	77949077	S_Shelf
cg21334048	-0.0135967	0.0185799	0.464294	0.0120707	0.0210525	0.566398	-0.0124487	0.0231507	0.590767	-0.000259079	0.000347197	0.455546	0.000685271	0.00457253	0.88087	-4.14961e-05	0.000134982	0.758524	17	79450925	Island
cg05971148	-0.0187383	0.0256202	0.464544	0.0286213	0.0254242	0.260271	-0.00373427	0.0285161	0.895813	-0.00021171	0.000486142	0.663207	0.00885124	0.00574124	0.123148	7.94934e-05	0.000173345	0.646532	7	5568411	N_Shore	ACTB
cg03489965	-0.0312821	0.0428622	0.465494	-0.0237741	0.0405673	0.557849	-0.035681	0.047956	0.456854	-0.000649316	0.000831152	0.434671	-0.00348125	0.00977454	0.721724	-0.000263079	0.00028569	0.357126	15	65368982	N_Shore	LOC390594
cg02462416	0.0300992	0.0413164	0.466305	-0.0336194	0.0392509	0.391706	-0.00472166	0.0471569	0.920244	0.000460788	0.000800316	0.564779	-0.00734493	0.0090927	0.419216	-0.000102455	0.000287723	0.721773	11	2036573	S_Shelf
cg06580770	-0.0143749	0.0197384	0.466448	-0.0311976	0.0176468	0.0770795	-0.0219978	0.0228808	0.336346	-0.000229391	0.000377638	0.543562	-0.00563006	0.00408651	0.16829	-0.000162526	0.000139756	0.24486	6	32054790	N_Shore	TNXB
cg14975410	-0.0198758	0.027352	0.46743	-0.0242527	0.0213113	0.255112	-0.0184378	0.0298393	0.536638	-0.000310143	0.000551963	0.574191	-0.00694288	0.00478301	0.146621	-3.71017e-05	0.000186117	0.841992	3	171180070	S_Shore
cg03082813	-0.0176634	0.0243294	0.467832	0.0154344	0.0242883	0.525124	-0.00863366	0.0268577	0.747862	5.6235e-05	0.000473631	0.905488	0.00334375	0.00583689	0.566736	5.85646e-05	0.000174512	0.73718	3	47554177	N_Shore	C3orf75
cg16219322	0.0236426	0.032616	0.468527	0.0147816	0.0295436	0.616843	0.0306914	0.035042	0.381114	0.000356137	0.000611161	0.56008	-0.000268235	0.00609525	0.964899	0.000147378	0.00020234	0.466388	5	399012	OpenSea	AHRR
cg15777760	0.015237	0.0210469	0.469094	-0.0103275	0.0190562	0.587853	0.0136254	0.0225324	0.545376	0.000568589	0.000402587	0.15785	-0.00129767	0.00447093	0.771628	0.000154215	0.000142992	0.280816	16	29832180	S_Shelf	C16orf53;MVP
cg11625488	-0.0237257	0.0327767	0.469153	-0.0251749	0.0258988	0.331026	-0.0454554	0.0332141	0.171137	-7.69989e-05	0.000563225	0.89126	-0.00401429	0.00668925	0.548432	-0.000199782	0.000187656	0.287048	6	170403557	S_Shore
cg24323726	-0.0147528	0.0203939	0.469437	-0.0278668	0.0183269	0.128375	-0.0241059	0.0231137	0.296983	-0.000534204	0.000418238	0.201506	-0.00958689	0.004589	0.0366983	-0.000274126	0.000147517	0.0631302	3	111314186	OpenSea	ZBED2;CD96
cg22789605	-0.0192086	0.0265874	0.470005	-0.0016723	0.0206783	0.935544	-0.0361288	0.0273257	0.186116	-8.22472e-05	0.000535461	0.877925	1.24141e-05	0.0060079	0.998351	-0.000105903	0.000185505	0.568074	12	51419164	N_Shore	SLC11A2
cg05898092	-0.0230907	0.0319665	0.470085	-0.0440411	0.0313165	0.159628	-0.0363738	0.0355924	0.306803	-0.000867557	0.000650357	0.182213	-0.0063282	0.00708632	0.371848	-0.000314953	0.000227485	0.166205	17	80022616	N_Shore	DUS1L
cg25097946	0.0340224	0.047203	0.471052	-0.0374291	0.0399293	0.348561	0.00616859	0.0505656	0.902905	2.33474e-05	0.00085326	0.978171	0.00333674	0.0082586	0.686189	-4.33246e-05	0.000292833	0.882382	10	97200985	OpenSea	SORBS1
cg19717773	-0.0431989	0.0600657	0.472022	-0.00443566	0.0557888	0.936628	-0.0335893	0.0613751	0.584187	-0.00169939	0.00107138	0.112702	-0.00153244	0.0131862	0.907481	-0.000340759	0.000387017	0.378601	7	2847554	OpenSea	GNA12
cg15693572	-0.0385076	0.0536472	0.472884	-0.084593	0.0559765	0.130731	-0.0541263	0.0645124	0.401466	-0.00104402	0.00106987	0.329144	-0.0138055	0.0118851	0.245407	-0.000482722	0.000411302	0.240537	3	22412385	N_Shore
cg10399789	0.0272294	0.0379737	0.473337	0.024461	0.0354512	0.4902	0.0265129	0.0412722	0.520619	-4.74721e-05	0.000699375	0.945883	-5.44478e-05	0.00832881	0.994784	-8.94123e-05	0.000249704	0.720289	1	92945668	N_Shore	GFI1
cg04937184	-0.0144468	0.0201588	0.473589	-0.0176624	0.0193312	0.360891	-0.023669	0.0222522	0.287477	-9.24217e-06	0.000417299	0.98233	0.00268668	0.00461957	0.560845	-6.54691e-06	0.000145796	0.964183	14	54423845	S_Shore	BMP4
cg12423733	-0.0313576	0.0438191	0.47423	-0.00286552	0.0483734	0.952763	-0.0243211	0.0545569	0.655746	-0.000362199	0.000834354	0.66421	0.0057142	0.0100378	0.569172	-0.000197123	0.000329062	0.549142	6	29454623	OpenSea	MAS1L
cg21815220	-0.0115295	0.0161122	0.474251	-0.0220531	0.0146444	0.13209	-0.0218267	0.0178167	0.22055	-0.000350311	0.000307077	0.253957	-0.00464974	0.00326615	0.154558	-0.000145129	0.000104604	0.165315	1	1150410	S_Shore	TNFRSF4
cg01766850	-0.0163651	0.0229254	0.475324	0.0198896	0.0248258	0.423037	-0.00166302	0.0266068	0.950162	-0.000127348	0.000415826	0.759411	0.00650145	0.00629629	0.301799	0.000105361	0.000162032	0.515532	6	170580966	Island
cg15182635	0.0319817	0.0448615	0.475908	0.0664013	0.0446017	0.13655	0.0515631	0.0485048	0.287759	0.00037791	0.000859395	0.660125	0.0153598	0.00944182	0.103784	0.000387798	0.000272169	0.154203	10	77165167	Island	C10orf41
cg11935041	-0.0225298	0.0317074	0.477361	0.016702	0.0413717	0.68643	0.0093989	0.0401194	0.814773	-0.000141362	0.000647189	0.827099	-0.000270796	0.0092637	0.97668	6.97441e-05	0.000251816	0.781807	5	150977390	OpenSea
cg06759309	0.0132871	0.0187082	0.477564	0.00709731	0.0190054	0.708823	0.0245039	0.02038	0.229227	0.000113549	0.000400252	0.776644	0.000498683	0.00461116	0.913879	9.48017e-05	0.000136239	0.486525	6	139699305	S_Shelf
cg03190891	-0.0126369	0.0178026	0.477808	-0.00731869	0.0189815	0.699816	-0.00724008	0.020254	0.720744	9.59309e-05	0.000352062	0.785251	0.000768376	0.00465972	0.869025	6.93209e-05	0.000132373	0.600501	10	97201172	OpenSea	SORBS1
cg07533239	-0.0125885	0.0177393	0.477928	-0.0257335	0.0175213	0.141916	-0.0285801	0.0206244	0.165826	-0.000477682	0.000385995	0.215889	-0.00925901	0.00432526	0.0322995	-0.000269073	0.000135368	0.0468426	12	6422131	S_Shelf	PLEKHG6
cg17009069	-0.0168498	0.0237513	0.47806	-0.0290949	0.0230264	0.206393	-0.0404911	0.0266726	0.128995	-0.000393237	0.000510442	0.441071	-0.00265833	0.00593556	0.654251	-0.000254192	0.000188125	0.176635	2	231737752	OpenSea	ITM2C
cg04232972	-0.017227	0.024439	0.480873	0.0092922	0.0238121	0.696366	-0.0121498	0.0285674	0.670615	0.000161444	0.000467054	0.729595	0.00128873	0.00627368	0.837246	7.77019e-05	0.000186239	0.67652	16	30671644	S_Shore
cg21615831	-0.0238896	0.0339705	0.481902	0.00128968	0.0338226	0.969583	0.0122024	0.0364899	0.738074	-0.00068843	0.000739681	0.352003	0.00235818	0.0090895	0.795296	6.2201e-05	0.000263352	0.813286	17	25798202	OpenSea	KSR1
cg26337070	-0.0212114	0.0301886	0.482286	-0.024328	0.0304051	0.423636	-0.0291739	0.0349341	0.403655	-0.000470019	0.000545175	0.388609	-0.00220359	0.00648926	0.734177	-0.000114132	0.000201501	0.571114	2	85999873	OpenSea	ATOH8
cg17025683	-0.0255962	0.0364876	0.482988	0.0128981	0.0304957	0.672332	-0.0158291	0.0400452	0.692636	-0.000370081	0.000716224	0.605358	-0.00490352	0.00749813	0.513134	-0.000103441	0.000259124	0.689748	1	173836220	N_Shore	SNORD78;ZBTB37;SNORD75;SNORD76;GAS5;SNORD77;SNORD44
cg01437439	0.0188029	0.0268107	0.483103	-9.82363e-06	0.0285893	0.999726	0.0140323	0.0315323	0.656311	0.000467929	0.0005059	0.354995	0.00329202	0.00636021	0.60474	0.000153414	0.000193732	0.428426	1	9383245	OpenSea	SPSB1
cg01724917	-0.0294372	0.0420237	0.483621	-0.0147189	0.041932	0.725575	-0.0174316	0.0437117	0.69005	-0.000797792	0.000886494	0.368152	0.00365928	0.0104508	0.72623	2.04158e-05	0.000284246	0.942742	16	17563028	OpenSea	XYLT1
cg00910882	-0.0180613	0.0258126	0.484108	-0.00165326	0.0223239	0.940964	-0.00656611	0.0283483	0.816831	0.000140289	0.000586843	0.811061	0.00583753	0.00507836	0.250353	0.000155696	0.000192354	0.418272	15	65648312	Island	IGDCC3
cg23162201	-0.0209432	0.0299827	0.484857	-0.042609	0.0271091	0.116006	-0.0544509	0.0338997	0.108222	-0.000593188	0.000541663	0.273462	-0.00625231	0.00578132	0.27949	-0.000356423	0.000199067	0.0733787	11	8280741	N_Shelf	LMO1
cg07178945	-0.0185313	0.0265721	0.485553	-0.00644708	0.0260359	0.804427	-0.00766498	0.0303495	0.80061	9.67806e-05	0.000511297	0.84987	0.00142591	0.00606149	0.814022	5.78411e-05	0.000188451	0.758898	12	4488800	OpenSea	FGF23
cg25745937	0.0134315	0.019275	0.485904	0.00105785	0.0200515	0.957926	0.0163025	0.0219796	0.458264	3.53996e-05	0.000399079	0.929318	-0.00294107	0.00472074	0.533278	7.02426e-06	0.000144674	0.961276	13	113630173	N_Shelf	MCF2L
cg11597157	0.019368	0.0278166	0.486255	-0.00285253	0.0259378	0.912429	0.0173175	0.031058	0.577126	0.000361074	0.000495289	0.465991	0.00283069	0.00563493	0.615424	0.000135001	0.000187988	0.472675	15	90171643	N_Shore	KIF7
cg12547807	-0.0186923	0.026876	0.486739	-0.00845344	0.0262431	0.747361	-0.0152732	0.0314518	0.627247	-0.000390543	0.000529727	0.460969	-0.00627381	0.00607052	0.301376	-0.000139398	0.000194113	0.472679	1	9473751	OpenSea
cg27178191	-0.00969217	0.013937	0.486788	0.0165697	0.0149698	0.26835	-0.00794723	0.0171875	0.643806	6.63842e-05	0.000289366	0.818548	0.00123667	0.00397917	0.755963	8.39017e-06	0.000115736	0.942209	12	51819149	Island	SLC4A8
cg05379350	-0.0144363	0.0207732	0.487087	0.0264053	0.023815	0.267532	0.000861564	0.0235705	0.970842	-0.000247881	0.000401855	0.53734	0.0065255	0.00513208	0.203546	0.000109462	0.000147134	0.456899	17	27917157	N_Shore	GIT1
cg03785076	-0.0134176	0.0193455	0.487945	-0.0170174	0.0182881	0.352104	-0.0188602	0.0220575	0.392525	-6.32165e-05	0.000382532	0.868741	-0.00348363	0.0039513	0.37797	-5.60775e-06	0.000140198	0.968094	2	241936915	N_Shore	SNED1
cg13795986	-0.0180161	0.0260724	0.489564	0.0309668	0.0232386	0.182677	0.00247495	0.0311323	0.936637	-0.00056988	0.00049138	0.246149	0.00250806	0.00503624	0.618482	8.63459e-06	0.000165705	0.958442	1	155880507	OpenSea	RIT1
cg22962923	0.0146311	0.0212307	0.49073	-0.00747839	0.0209784	0.721481	0.00176293	0.0250912	0.943986	0.000347313	0.000412236	0.399502	-0.00363705	0.00402024	0.365633	5.4253e-05	0.000152251	0.721587	1	1839959	Island
cg07308381	0.0114991	0.0167074	0.491286	0.00788611	0.0170305	0.643322	0.0179725	0.0194015	0.354267	0.000272247	0.000362272	0.452354	0.000843598	0.00467864	0.856911	8.47844e-05	0.000139685	0.543873	17	6917370	N_Shore	RNASEK;C17orf49
cg14818621	-0.0197049	0.0286708	0.491907	-0.0194427	0.0243165	0.423961	-0.0185853	0.0288833	0.519926	-0.000219062	0.00054679	0.68869	0.00270073	0.00508564	0.595384	-5.42575e-05	0.00017965	0.762638	17	75598365	OpenSea
cg21913886	-0.0276169	0.0402055	0.492151	-0.0105784	0.0463281	0.819385	-0.03178	0.0509162	0.532521	-0.000725272	0.00072364	0.316221	-0.00245017	0.00895139	0.7843	-0.000109995	0.000286871	0.701401	1	15485346	S_Shelf	TMEM51
cg20348746	-0.0302838	0.0440929	0.492197	-0.02314	0.043005	0.590524	-0.0369216	0.0495631	0.456307	-0.001106	0.000791263	0.162183	-0.00644484	0.0101545	0.525639	-0.00045275	0.000278486	0.104001	2	188128809	OpenSea
cg16696002	-0.0114541	0.0166772	0.492201	-0.000408609	0.0200893	0.983772	-0.0140719	0.0184908	0.446644	-0.000211376	0.000326809	0.51777	0.00254125	0.00493369	0.606496	5.4641e-06	0.000122315	0.964369	1	172189728	OpenSea	DNM3
cg06194738	-0.0107541	0.0156872	0.493008	-0.00898714	0.0149041	0.546509	-0.0144327	0.0189126	0.445388	-0.000265516	0.000278913	0.341113	-0.00286978	0.00298867	0.336945	-0.000112589	0.000103738	0.277777	6	32159607	N_Shelf	GPSM3
cg01956154	0.0154371	0.0225213	0.493064	0.0184823	0.022486	0.411107	0.021301	0.0253427	0.400618	0.000676186	0.000396026	0.0877423	0.00851806	0.00447266	0.0568484	0.000258018	0.000141138	0.067531	14	94423399	OpenSea	ASB2
cg01935722	-0.0188006	0.0275222	0.49454	0.00654592	0.0260051	0.80126	-0.0125667	0.0306265	0.68157	-0.000468315	0.000587391	0.425289	0.000934636	0.00596705	0.875534	-7.71815e-06	0.000192269	0.96798	19	45683155	Island	BLOC1S3
cg01502872	-0.0105467	0.0154793	0.495654	-0.0173687	0.0142301	0.222252	-0.00776881	0.016238	0.63234	-0.000195551	0.000300807	0.515635	-0.00153376	0.00356117	0.666694	-5.53059e-05	0.000106158	0.602384	6	33173119	S_Shore	HSD17B8
cg05542681	0.0503132	0.0739772	0.49643	-0.0272658	0.0729535	0.708596	-0.0136138	0.0816396	0.867563	0.000470814	0.00154513	0.760589	-0.000554684	0.0164314	0.973071	-9.62191e-06	0.000530196	0.985521	16	744328	Island	FBXL16
cg11835355	-0.0163308	0.0240485	0.497088	-0.0131948	0.0214744	0.538921	-0.0189254	0.0281923	0.502031	-0.000248146	0.000436939	0.570091	-0.00154106	0.00495672	0.755874	-6.59002e-05	0.000170392	0.698937	22	36561746	OpenSea	APOL3
cg03540589	-0.0208614	0.0307271	0.497186	-0.0474619	0.0274467	0.0837669	-0.0276997	0.0350065	0.428785	-0.000284417	0.000533942	0.594259	-0.00106954	0.00573051	0.851943	-3.21006e-05	0.00019513	0.869331	3	39192364	N_Shore	CSRNP1
cg20892260	0.0259559	0.0382795	0.497732	0.00983445	0.0333471	0.768061	0.0419859	0.0407741	0.303141	0.000578017	0.00076184	0.448025	-0.000240168	0.00827067	0.976834	0.000200828	0.000274426	0.464285	8	23564025	Island	NKX2-6
cg19321684	-0.02476	0.0365278	0.497873	-0.00826586	0.0306171	0.787179	-0.027227	0.0393026	0.488464	-0.000754997	0.00063578	0.235026	-0.00303122	0.00702642	0.666175	-0.000192302	0.000229812	0.402716	6	32159933	N_Shelf	GPSM3
cg26589669	-0.0142739	0.0210608	0.497933	0.00350754	0.0201673	0.861926	-0.0021493	0.0252536	0.932175	-0.000316842	0.000413757	0.443813	-0.000412934	0.00427421	0.923036	-4.53583e-05	0.000153617	0.767788	10	106028206	N_Shore	GSTO2
cg17232357	-0.0175328	0.0258725	0.497988	-0.03143	0.0229523	0.170887	-0.0351852	0.0287471	0.220968	-0.000625954	0.00045688	0.170667	-0.0106063	0.00488885	0.0300459	-0.000236133	0.000165435	0.153482	15	67012832	OpenSea	SMAD6
cg05228408	0.011357	0.016767	0.49819	0.000870103	0.0180367	0.961524	0.0017076	0.0200702	0.932197	0.000298247	0.000337529	0.376902	0.00393304	0.00368599	0.28596	0.000118423	0.000120505	0.325746	1	11865352	N_Shore	CLCN6;MTHFR
cg06769994	0.018603	0.0275085	0.498872	0.0178822	0.0292078	0.540379	0.0181393	0.0296254	0.540347	0.000242261	0.000579776	0.676054	-0.00223879	0.00698624	0.748622	6.46147e-05	0.000217964	0.766889	17	48288538	OpenSea
cg09322513	-0.0156293	0.0232679	0.501768	-0.0134146	0.0246373	0.58611	-0.026197	0.0267035	0.326577	-0.000306881	0.00047552	0.518695	-0.00418228	0.00610731	0.493471	-0.000137367	0.000174243	0.430482	16	65555681	OpenSea	LOC283867
cg11212234	0.0177491	0.0264276	0.50183	0.0178113	0.0243781	0.465007	0.0299013	0.02793	0.284357	0.000295732	0.000530031	0.576877	0.00253603	0.00570911	0.656893	0.000149043	0.000180453	0.40884	5	74353351	S_Shelf
cg01571001	-0.039058	0.0581686	0.501926	0.00294403	0.0523212	0.955128	-0.0443034	0.0668739	0.507656	-0.00066712	0.00123121	0.587927	-0.00975365	0.0116627	0.402978	-0.000105664	0.000447885	0.813496	3	128215433	Island
cg15600935	0.0173078	0.025792	0.502186	-0.00298556	0.0221705	0.892878	0.0195461	0.0264729	0.460306	2.69929e-05	0.000535992	0.959835	-0.00189588	0.00514527	0.712523	8.00636e-05	0.000175947	0.649077	7	101556684	N_Shelf	CUX1
cg14459011	-0.0158347	0.0235973	0.502197	-0.00809497	0.0250072	0.746161	-0.0160722	0.0262319	0.540077	0.000331216	0.00049063	0.499623	0.0040499	0.00632871	0.522222	0.000120992	0.000179409	0.500064	4	103998497	S_Shore	NHEDC2
cg13003054	-0.0172164	0.0256762	0.502527	0.0506834	0.0255107	0.0469496	-0.00149055	0.0288275	0.958763	-0.00034312	0.000473024	0.468221	0.00945791	0.00565246	0.0942806	2.86896e-05	0.000177244	0.871412	22	31741284	Island	PATZ1
cg01834979	-0.0324899	0.0485535	0.503396	-0.00430139	0.0410312	0.916509	-0.00159543	0.0513402	0.975209	-0.0012007	0.000886448	0.175577	0.0014633	0.00874929	0.867175	-8.4477e-05	0.000302664	0.780159	12	58119918	Island	AGAP2;LOC100130776
cg17724147	-0.0147057	0.0219798	0.50346	-0.00335064	0.0195083	0.86363	-0.0128552	0.0235709	0.585488	-9.28405e-05	0.000407076	0.819594	0.00193097	0.00448624	0.66689	5.01963e-05	0.000138882	0.717777	4	58290751	OpenSea
cg23635560	-0.0124702	0.0186574	0.50389	-0.0292192	0.0168321	0.0825787	-0.0264291	0.0196136	0.177823	-0.000189257	0.0003932	0.630286	-0.00496682	0.00402164	0.216823	-5.33585e-05	0.000134975	0.692607	2	27473369	OpenSea
cg24046474	-0.015435	0.023143	0.504808	-0.00506416	0.0246738	0.837381	-0.00826058	0.0269731	0.759412	-0.000194674	0.000461034	0.672839	0.00205514	0.00580431	0.723285	4.59085e-05	0.000172249	0.789835	9	130212550	N_Shore	RPL12;LRSAM1
cg03131366	-0.0180976	0.0271372	0.504841	-0.0274119	0.024619	0.265519	-0.0196839	0.0283143	0.486933	-0.000408743	0.000527717	0.438606	-0.00461904	0.00725135	0.524131	-0.00011395	0.000199629	0.56813	12	2041707	OpenSea
cg14656043	-0.0162463	0.0243817	0.5052	0.0394667	0.0222988	0.0767434	0.00991224	0.0279515	0.722872	-0.000324278	0.000446297	0.467473	0.00279326	0.00490509	0.569043	6.68602e-05	0.000160893	0.677734	10	35419996	S_Shelf	CREM
cg07525886	-0.0124225	0.0186433	0.505202	-0.0134253	0.0177029	0.448231	-0.0175465	0.0219466	0.423995	0.000163486	0.000366493	0.655538	-0.00160527	0.0036255	0.657931	-5.05551e-05	0.000131221	0.70004	17	8227927	N_Shelf
cg18241780	-0.0210206	0.0316948	0.50719	-0.0503448	0.0298202	0.0913572	-0.0515497	0.033655	0.125594	-0.000579387	0.000620208	0.35021	-0.00896628	0.0066896	0.180138	-0.000336973	0.000213934	0.115227	12	118620216	OpenSea	TAOK3
cg22571654	-0.0120756	0.0182247	0.507588	0.0354408	0.0147345	0.016159	0.0018795	0.0193401	0.922582	-0.000109311	0.000349217	0.754267	0.00964371	0.00342438	0.00485966	0.000108554	0.000111515	0.330331	3	150805388	S_Shore	MED12L
cg26038582	0.0397432	0.0600087	0.507785	-0.0167854	0.0494388	0.73422	0.0266389	0.0655857	0.684619	-0.000434845	0.00116433	0.708798	-0.00518024	0.010698	0.628227	-8.95734e-05	0.000371934	0.809686	1	42384390	S_Shore	HIVEP3
cg07430820	-0.0117727	0.0178274	0.509015	-0.0178778	0.0143227	0.211951	-0.0170727	0.0195003	0.381298	-0.000416714	0.0003595	0.246395	-0.00405491	0.00343302	0.237544	-7.61521e-05	0.000117911	0.51838	17	7792191	S_Shelf	CHD3
cg06130714	0.0251922	0.0381599	0.509142	0.0935149	0.0387686	0.0158598	0.0599471	0.0423141	0.156566	0.00122067	0.000644058	0.0580548	0.0176166	0.0094465	0.0621978	0.000571403	0.000232593	0.0140233	17	10024297	OpenSea	GAS7
cg05122453	0.00925983	0.0140278	0.509187	0.0281329	0.0119005	0.0180786	0.0271999	0.0138199	0.0490478	0.000372129	0.000258413	0.149851	0.00898009	0.00250643	0.000339897	0.000267295	8.23554e-05	0.00117192	9	130532879	N_Shore	SH2D3C
cg04701628	-0.00703972	0.0106753	0.509613	-0.00725397	0.00984408	0.461191	-0.00960862	0.0110199	0.383246	-0.000336104	0.00020683	0.104156	-0.00236792	0.00251886	0.347178	-7.19427e-05	6.98164e-05	0.302796	16	31492263	S_Shelf
cg08972170	-0.0183255	0.02781	0.509926	0.0347214	0.0285234	0.223493	0.00774077	0.0332761	0.816055	-0.000240266	0.000514576	0.640557	0.0102894	0.00591628	0.082004	0.000128251	0.000189479	0.498493	7	30185776	OpenSea	C7orf41
cg04740205	-0.021059	0.032002	0.510504	-0.0324308	0.0312061	0.298691	-0.0443608	0.0368668	0.228871	-0.000629359	0.000599509	0.293814	-0.0141276	0.00674489	0.0362103	-0.000415414	0.000217381	0.0560049	11	82871065	S_Shelf	PCF11
cg05969150	-0.0121078	0.0184423	0.511488	-0.00669616	0.0155671	0.667089	-0.0134919	0.018953	0.47655	0.000111755	0.00036041	0.756502	0.000314648	0.00429773	0.941637	1.17193e-05	0.000131127	0.928785	16	72882495	OpenSea	ZFHX3
cg04086928	-0.0155911	0.0237888	0.512213	-0.0115499	0.024842	0.641978	-0.0116156	0.0283268	0.681764	-0.000614026	0.000497943	0.217529	-0.00430501	0.00642434	0.502788	-0.000208956	0.000181909	0.250685	9	134612644	OpenSea	RAPGEF1
cg02402368	-0.0238422	0.036492	0.513529	-0.00874094	0.0345681	0.800375	-0.0302084	0.0362998	0.405301	-0.000729117	0.000764721	0.340366	-0.00208688	0.00784963	0.790349	-0.000180632	0.000226228	0.424609	8	6420726	N_Shelf	ANGPT2;MCPH1
cg23677833	0.0226227	0.0346374	0.513673	0.0342741	0.0330475	0.299682	0.0318378	0.0382011	0.404605	0.00103503	0.00055345	0.0614629	0.0094318	0.00680862	0.165969	0.00038595	0.000213033	0.070033	19	16308345	N_Shore	AP1M1
cg18091264	0.0115096	0.0176268	0.513782	-0.0167188	0.0160465	0.29746	0.00532951	0.0199553	0.789413	-2.80588e-05	0.000355082	0.937016	-0.00463881	0.00396026	0.241462	-7.25864e-05	0.000135921	0.593319	15	66795595	OpenSea	SNORD18A;RPL4;SNORD18B;SNORD16
cg23570810	-0.0199616	0.0305822	0.513937	-0.0207077	0.0301615	0.49236	-0.0221084	0.0335565	0.509997	-5.59576e-05	0.000561619	0.920633	-0.00652691	0.00681263	0.338032	-2.11632e-05	0.000189921	0.911274	11	315102	N_Shore	IFITM1
cg03604731	-0.0207964	0.0318789	0.514171	-0.0498856	0.0250606	0.0465248	-0.0293008	0.0337628	0.385479	-0.000115774	0.00063118	0.854465	-0.00970002	0.00562852	0.0848218	-0.00012291	0.000205525	0.549819	2	96824799	OpenSea
cg14258501	-0.0147374	0.0226103	0.51453	-0.00907463	0.0202531	0.654109	-0.0136477	0.0244907	0.577348	-0.000167861	0.000422263	0.690979	-0.00175962	0.00447735	0.694316	7.54159e-06	0.000143748	0.958159	6	31680228	OpenSea	LY6G6E
cg24981097	0.013272	0.020376	0.514816	-0.0167427	0.0189776	0.377649	-0.00253522	0.0218692	0.907711	0.000244446	0.000399694	0.540815	-0.00375301	0.00473743	0.428241	9.62926e-06	0.000135763	0.943456	13	99224694	N_Shelf	STK24
cg06367459	0.0175207	0.0269043	0.514903	0.0203824	0.0245068	0.405577	0.00583709	0.0301157	0.846315	0.000409079	0.000515168	0.427155	-0.000871148	0.00639956	0.891722	1.42153e-05	0.000190017	0.940365	19	55898325	S_Shore	RPL28
cg21769619	0.0106496	0.0163819	0.515638	0.00246766	0.0165088	0.881178	0.00768936	0.0187076	0.681051	0.000276857	0.000331183	0.403175	0.0036878	0.00379713	0.331446	0.000106635	0.000124849	0.393045	11	32454768	N_Shore	WT1
cg25064552	0.0152747	0.0235233	0.516116	0.0338472	0.0237944	0.154884	0.0320394	0.0264503	0.225777	0.00033119	0.000486946	0.496417	0.00869762	0.00576883	0.131633	0.000120055	0.000167269	0.472921	1	153938859	N_Shore	SLC39A1
cg16526047	0.0197376	0.0304197	0.51644	0.0231353	0.0228949	0.312256	0.0027736	0.0325584	0.932111	-0.000163405	0.000578855	0.777722	0.00284394	0.00511264	0.578035	-6.03865e-05	0.000185142	0.7443	1	949893	S_Shore	ISG15
cg24582007	-0.015384	0.0237226	0.516664	0.0219435	0.0201568	0.276313	-0.00237956	0.0251287	0.924557	-0.000494837	0.000456356	0.278221	0.00270542	0.00483809	0.57603	-4.75162e-05	0.000146129	0.745055	6	155782958	OpenSea
cg11700584	-0.0208221	0.0321976	0.517828	-0.0413642	0.0318382	0.193874	-0.0270162	0.037747	0.474165	-0.000774391	0.000643036	0.228484	-0.0171635	0.00658137	0.00911033	-0.00031547	0.000238222	0.185413	14	50088544	S_Shore	RPL36AL;MGAT2
cg12873476	-0.0157631	0.0244064	0.518371	-0.0232802	0.0228521	0.308329	-0.019442	0.0274884	0.479392	-1.90948e-06	0.000484864	0.996858	-0.00603286	0.00526097	0.251498	-1.36938e-05	0.000184073	0.940697	8	142402728	S_Shore
cg05957567	-0.0107286	0.0166173	0.518522	-0.0159662	0.016333	0.328299	-0.00421859	0.0191892	0.825995	-0.00048398	0.000326376	0.138104	-0.00502381	0.00376469	0.182054	-0.000152698	0.000119278	0.200479	12	122467228	OpenSea	BCL7A
cg01257799	-0.0140221	0.0217196	0.518541	-0.000115304	0.0210363	0.995627	-0.0105186	0.0249155	0.672899	-9.55677e-05	0.00043465	0.82597	0.00243138	0.00458234	0.595697	0.000126922	0.000156723	0.418026	11	118753476	OpenSea	CXCR5
cg08384239	-0.0157252	0.0243694	0.518744	-0.0140769	0.0223687	0.529146	-0.0274368	0.027992	0.327004	-0.000153909	0.000461546	0.738784	-0.00720487	0.00477341	0.131202	-0.000100633	0.000161246	0.532565	2	160041968	OpenSea	TANC1
cg09977376	-0.0132425	0.0205944	0.520216	-0.0392274	0.0182113	0.031239	-0.0358741	0.0219592	0.102328	-0.000288097	0.000396791	0.467797	-0.00713743	0.00400537	0.0747551	-0.000193538	0.00013029	0.137427	1	53951348	OpenSea
cg09869729	-0.0154941	0.0241177	0.520588	-0.0294704	0.0234886	0.209599	-0.0264506	0.0275455	0.336927	8.73205e-05	0.000453019	0.847153	-0.00332439	0.00495987	0.502694	2.80623e-05	0.000169104	0.868199	5	176326528	OpenSea	HK3
cg24540678	-0.0164857	0.0257241	0.52161	-0.0044534	0.021783	0.838007	-0.0289336	0.0266117	0.276925	-0.00046611	0.000460497	0.311447	-0.000944307	0.00492545	0.847961	-0.000172577	0.0001505	0.25151	8	28258603	N_Shore
cg05830220	0.04848	0.0757831	0.522354	0.0351722	0.0709392	0.62003	0.0850371	0.0845409	0.314479	-0.000663197	0.00133821	0.620188	0.00221775	0.0151656	0.883735	7.31094e-05	0.000477269	0.878254	16	87757033	S_Shelf	KLHDC4
cg05156137	-0.0249053	0.0389618	0.522678	0.0152894	0.0282381	0.5882	-0.020404	0.038809	0.59906	7.36726e-05	0.000697505	0.915881	0.00174683	0.00680652	0.797456	0.000130751	0.000244153	0.592285	21	35898975	OpenSea	RCAN1
cg07751331	0.0176611	0.0276324	0.52273	-0.0183835	0.0265767	0.489117	0.0109874	0.0311586	0.724367	-5.92649e-05	0.000519651	0.9092	-0.00629076	0.00561727	0.262758	-8.11242e-05	0.000187964	0.666037	2	26205865	S_Shore	KIF3C
cg18824330	0.0227857	0.0356583	0.522823	0.0243537	0.035238	0.48949	0.0238618	0.0437282	0.585283	0.000704691	0.000673854	0.295671	0.0131246	0.00782884	0.0936507	0.000307451	0.000245279	0.210033	19	18960246	OpenSea	UPF1
cg12699156	-0.0127521	0.0199609	0.522918	-0.0127346	0.0182992	0.486487	-0.0199201	0.0211234	0.345663	-0.000278744	0.00039709	0.4827	-0.00147423	0.00415129	0.722495	-0.000130351	0.000133569	0.329113	17	7517016	N_Shore	SHBG;FXR2
cg16988810	0.0209434	0.0328053	0.523204	0.0580429	0.0256118	0.0234356	0.0549661	0.0328424	0.0942031	0.000444381	0.000588537	0.450212	0.010746	0.0062864	0.087377	0.000408562	0.00019838	0.0394473	6	31762650	N_Shore	VARS
cg07277038	-0.0198505	0.0311777	0.524328	-0.0209794	0.03255	0.519233	-0.0305059	0.0370114	0.409808	-0.000217969	0.000654001	0.738919	-0.0109589	0.00803	0.172335	-0.000119266	0.000241921	0.622014	3	196373543	OpenSea	LRRC33
cg09099830	-0.010387	0.0163455	0.525127	-0.0371187	0.0155676	0.0171088	-0.025898	0.0177048	0.14353	-0.000548167	0.000370487	0.138984	-0.0113857	0.00431064	0.0082588	-0.000320479	0.000123803	0.00963636	16	30485485	Island	ITGAL
cg15059065	-0.0220759	0.0347638	0.525412	0.00108654	0.0298332	0.970947	0.00496205	0.0379111	0.895865	-0.000301772	0.000656552	0.64578	-0.00212372	0.00609272	0.727414	8.04757e-05	0.000228667	0.724888	19	17354961	N_Shore	NR2F6
cg14701962	0.0165221	0.0260575	0.52604	-0.00496139	0.0237682	0.83465	0.0145865	0.027969	0.602002	9.85646e-05	0.000566628	0.861905	-0.00263311	0.00511606	0.60678	1.95967e-05	0.000183662	0.915027	1	162348010	OpenSea	C1orf226;C1orf111
cg24257309	-0.0118762	0.0187555	0.526596	-0.00343292	0.0177091	0.846293	0.000377521	0.0212115	0.9858	-0.000116534	0.00032897	0.723159	0.00505289	0.00360301	0.160794	7.08789e-05	0.000123404	0.56572	20	3065423	S_Shore	AVP
cg17473673	-0.00849314	0.0134306	0.527144	0.00808388	0.0142472	0.570442	-0.00296323	0.0156212	0.84955	0.000135152	0.000277986	0.626838	0.00386142	0.00333571	0.247027	0.000114377	9.64315e-05	0.235584	19	15590570	OpenSea	PGLYRP2
cg01293143	-0.0103895	0.0164324	0.527217	-0.00066872	0.0163685	0.967412	-0.0039	0.0184515	0.832603	-0.000302952	0.000321488	0.346017	-0.00153068	0.00371518	0.680335	3.57845e-06	0.000114692	0.97511	20	62688326	N_Shore	TCEA2
cg20722088	0.037859	0.0598895	0.52729	-0.0308924	0.0538873	0.566457	-0.0126824	0.0651864	0.84574	0.000875811	0.00112439	0.436026	-0.0176233	0.0110131	0.109552	5.10742e-05	0.000384093	0.894214	12	89742886	N_Shelf	DUSP6
cg22356527	-0.0112099	0.0177367	0.527377	0.0129023	0.0185381	0.486437	-0.0102126	0.0205151	0.618618	0.000149003	0.000361806	0.680464	0.00360297	0.0043388	0.406309	5.33469e-05	0.000135399	0.693583	5	374425	Island	AHRR
cg17256711	0.0179192	0.0283669	0.527587	0.0272986	0.0250528	0.275869	0.0235677	0.0298378	0.429609	0.000631771	0.000573168	0.270356	0.00191086	0.00567083	0.736145	9.44719e-05	0.000181737	0.603184	6	154331078	OpenSea	OPRM1
cg10130088	-0.0137682	0.0218215	0.528077	-0.0322145	0.01947	0.0980107	-0.0261358	0.0246567	0.289152	-0.000218418	0.000365611	0.550236	-0.0072917	0.00471142	0.121703	-0.000170738	0.000136052	0.209497	11	122138618	OpenSea
cg03685475	0.0168328	0.0266985	0.528383	0.0244166	0.0233266	0.295226	0.0265155	0.0296726	0.371534	0.000592503	0.000529278	0.262946	0.00920059	0.00530816	0.0830437	0.00031333	0.000179949	0.0816457	22	41597321	N_Shelf
cg03140521	-0.0155991	0.0248115	0.529541	-0.000472009	0.0242503	0.984471	-0.00924838	0.0292854	0.752153	-0.000132193	0.000516944	0.798166	-0.00296055	0.00603747	0.623877	-9.70836e-05	0.00019499	0.618561	1	68299388	S_Shore	GNG12
cg27528222	0.0188953	0.0300731	0.529799	-0.0061134	0.0324391	0.850518	0.0199448	0.035221	0.571206	-5.33918e-05	0.000687941	0.938137	-0.00269086	0.00725733	0.710803	-2.12231e-05	0.000244499	0.930828	1	2138953	S_Shore	C1orf86
cg26351966	-0.0175631	0.0279589	0.529889	-0.0155727	0.0240783	0.51779	-0.0388314	0.0280792	0.166688	-0.000305402	0.000494613	0.536934	-0.00339255	0.00490765	0.489391	-0.000172792	0.000168761	0.305889	10	102106080	N_Shore	SCD
cg11927233	-0.0224117	0.0357487	0.530709	-0.0281434	0.03232	0.383878	-0.0264081	0.0405475	0.51486	-0.000281893	0.000688929	0.68241	-0.00711784	0.00728988	0.328866	-8.50708e-05	0.00024288	0.726145	5	170816542	S_Shore	NPM1
cg20375836	0.00954641	0.0152334	0.530872	-0.0108012	0.0138089	0.434102	0.0116623	0.0159691	0.465204	-0.00012339	0.000314769	0.695057	-0.00500193	0.00340272	0.141567	-2.37737e-05	0.000103851	0.81893	13	99135543	OpenSea	STK24
cg07219844	-0.00988523	0.0157924	0.531349	-0.0174778	0.0158648	0.270605	-0.0236399	0.0179617	0.188131	-0.000311947	0.00033298	0.348843	-0.0051909	0.00362568	0.152229	-0.000111035	0.000111668	0.320059	10	135123764	S_Shore	ZNF511;TUBGCP2
cg20810975	-0.00931436	0.0149417	0.533034	-0.0148643	0.0143416	0.299995	-0.0132709	0.016153	0.411319	-0.000190344	0.000308901	0.537764	0.000787033	0.00331605	0.812393	2.37856e-06	0.000104138	0.981778	17	42467199	S_Shelf	ITGA2B
cg25730428	-0.0175232	0.0281204	0.533187	-0.0202078	0.0252261	0.423092	-0.0313353	0.0314732	0.319436	-0.000531363	0.000529421	0.315538	0.0022962	0.00617444	0.709976	-0.000198115	0.000197425	0.315623	6	29454755	OpenSea	MAS1L
cg23884241	0.0148343	0.0238554	0.534047	0.0100048	0.0234693	0.669894	0.0169504	0.02903	0.559294	4.01536e-05	0.000413415	0.922626	0.00399723	0.00468588	0.393639	0.000103388	0.000159405	0.516603	7	27169957	Island	HOXA4
cg06382664	-0.00818869	0.0131707	0.534117	0.0113204	0.0110377	0.305074	-0.00318371	0.0136431	0.815484	-0.000158484	0.000239333	0.50785	0.00135251	0.00251262	0.59038	-1.37305e-05	8.56228e-05	0.872597	11	73098877	OpenSea	RELT
cg17617843	-0.0161149	0.0259578	0.534723	0.0195221	0.0227597	0.391032	-0.0107027	0.0283762	0.706047	0.000320154	0.000532689	0.54783	0.000907482	0.00582532	0.876205	5.82083e-05	0.000184526	0.752421	5	34043454	OpenSea	C1QTNF3
cg11619216	-0.0103464	0.0166703	0.534831	-0.00185275	0.0145029	0.898347	-0.0119251	0.0175366	0.496497	-0.000332808	0.000329904	0.313069	2.36806e-05	0.00353459	0.994654	-2.0413e-05	0.000107553	0.849471	17	73642080	OpenSea	LOC100130933;RECQL5
cg12877335	-0.00905551	0.0146235	0.535755	0.00484849	0.01354	0.720278	-0.000704957	0.0162214	0.965336	-0.000110108	0.000299306	0.712964	0.00217534	0.00287278	0.448916	8.88676e-05	9.47255e-05	0.348162	12	94539319	N_Shelf
cg19942495	-0.0119561	0.0193089	0.535783	-0.0100338	0.0190207	0.597833	-0.0175614	0.0202469	0.385745	0.000230967	0.000380938	0.544309	0.00157744	0.00466134	0.735055	6.28862e-05	0.000139119	0.651246	17	32484027	Island	ACCN1
cg16767506	-0.0128473	0.020808	0.536958	-0.0041067	0.0234375	0.860907	0.000938853	0.0245599	0.969507	-0.000456193	0.000455876	0.316975	-0.00577403	0.00640126	0.367049	-0.0001196	0.00017951	0.505244	7	142494244	N_Shore
cg11073255	0.0237812	0.0385739	0.537559	0.072671	0.0316434	0.0216438	0.0677706	0.0416002	0.103294	0.000481127	0.000698476	0.490934	0.0159377	0.00720635	0.0269927	0.000414459	0.000239926	0.0840875	6	31762455	N_Shore	VARS
cg26801037	0.0259614	0.0421376	0.537822	0.00511969	0.042994	0.905213	0.045719	0.0506378	0.366598	0.000276976	0.000765945	0.717641	0.00295096	0.00794742	0.710406	0.000186097	0.000274292	0.497478	7	157294357	Island
cg12289251	-0.0358169	0.0581696	0.538072	-0.0399056	0.0558191	0.474665	-0.0909867	0.0651153	0.162318	0.000669716	0.00106786	0.530558	0.000743803	0.0121348	0.951124	-0.000179012	0.000381041	0.6385	10	18689471	OpenSea	CACNB2
cg07671752	-0.00975317	0.0158506	0.538343	-0.0100825	0.0156106	0.518361	-0.0192749	0.0182644	0.291275	-6.52015e-05	0.00032639	0.841664	0.000771107	0.0035816	0.829536	-3.06505e-07	0.000117963	0.997927	5	176734858	Island	MXD3
cg11229399	-0.0245153	0.0398612	0.538544	-0.0811919	0.0316114	0.0102157	-0.0759711	0.0417699	0.0689422	-0.000475426	0.000754333	0.528524	-0.0152566	0.00740517	0.039373	-0.000448453	0.00024095	0.0627174	1	228689056	OpenSea
cg03471436	0.0193179	0.0314384	0.538906	0.0108064	0.0273845	0.693126	0.0255547	0.0346618	0.460966	0.00028429	0.000629885	0.651747	0.00520083	0.00564163	0.356598	0.000111665	0.000202595	0.581516	1	204046026	S_Shore	SOX13
cg01962471	0.0175165	0.0285996	0.540223	-0.0276185	0.0251012	0.271208	-0.0135322	0.031546	0.667946	0.000125699	0.000563064	0.823348	-0.0082807	0.00578181	0.152087	-0.000189759	0.000192863	0.325164	6	157876936	OpenSea	ZDHHC14
cg06814287	-0.021238	0.0347142	0.540673	-0.0171537	0.023564	0.466636	0.000224324	0.035531	0.994963	-0.000851043	0.000620666	0.17032	-0.00590596	0.00512199	0.248886	-0.000154169	0.000201454	0.444102	6	32120584	N_Shore	PPT2;PRRT1
cg09762021	-0.0143433	0.023481	0.541301	0.025055	0.0201369	0.213415	0.00411351	0.0262086	0.875282	-0.000437666	0.000391188	0.26322	0.00649826	0.00453467	0.151853	3.27166e-05	0.000140983	0.816491	1	153762224	OpenSea
cg18335991	-0.0121259	0.0198835	0.541962	-0.0289001	0.0181029	0.110391	-0.0228572	0.0225476	0.310711	-0.000446983	0.00037191	0.229419	-0.00429823	0.00383032	0.261795	-0.000173588	0.000131441	0.186615	15	74724562	N_Shore	SEMA7A
cg25212453	-0.0183838	0.0301471	0.541992	-0.0166888	0.0248733	0.502251	-0.0130739	0.0308763	0.671983	-0.000849611	0.000577061	0.140938	-0.0050139	0.00586532	0.392641	-0.000233821	0.000195384	0.231412	17	1509953	Island	SLC43A2
cg18219562	0.0123069	0.0201829	0.542017	-0.0184079	0.019107	0.33534	-0.00323554	0.0230108	0.888178	7.13553e-05	0.000413764	0.863081	-0.00272359	0.00488839	0.577421	-4.57564e-06	0.000148663	0.975446	17	41773643	OpenSea
cg26076054	-0.0623596	0.102288	0.542094	-0.111052	0.0811709	0.171273	-0.0836194	0.106409	0.431969	-0.00303194	0.00188224	0.10722	-0.0357233	0.0213088	0.0936492	-0.000873627	0.000684785	0.202037	5	421317	Island	AHRR
cg04396998	0.0228028	0.0374334	0.542421	0.0600724	0.0333871	0.0719763	0.0397255	0.0407776	0.329957	0.000858067	0.000742797	0.248015	0.0209407	0.00706292	0.00302798	0.000438892	0.000252419	0.0820797	19	49376722	S_Shore	PPP1R15A
cg08712631	-0.0198041	0.0325332	0.5427	-0.0328412	0.0296601	0.268184	-0.0311972	0.0326096	0.338725	-0.000687353	0.000605229	0.256086	-0.00542246	0.00718829	0.450641	-0.000184476	0.000194001	0.341655	7	1960676	OpenSea	MAD1L1
cg11679455	-0.012601	0.0207057	0.542804	-0.00933056	0.0168238	0.579165	-0.00283532	0.0219141	0.897054	-2.77787e-05	0.000373002	0.940634	0.000537975	0.00375184	0.885982	7.97565e-06	0.000122474	0.948077	10	8100761	Island	GATA3
cg14179389	0.0242343	0.0398402	0.542997	-0.00147456	0.0417855	0.97185	0.0117136	0.0469104	0.802817	-0.000551114	0.000715335	0.441046	-0.0104418	0.00930838	0.261964	-0.000194961	0.00026901	0.468615	1	92947961	Island	GFI1
cg14588638	0.0185074	0.0305034	0.544029	0.0417532	0.0331046	0.20722	0.0316353	0.0390851	0.418287	0.000267361	0.000593022	0.652102	0.00404189	0.00773604	0.601339	0.000178716	0.00023919	0.45496	22	29665400	S_Shore	EWSR1;RHBDD3
cg08640824	-0.0169609	0.0279736	0.544304	-0.0657699	0.0223845	0.00330133	-0.0265702	0.0303241	0.380916	-0.000647733	0.000542645	0.232611	-0.0144426	0.00554951	0.00925456	-0.000236871	0.000197291	0.229899	1	2162506	S_Shore	SKI
cg08039560	0.0100328	0.0165597	0.544609	-0.0143976	0.0156155	0.356526	0.00384485	0.0190375	0.839947	0.0001214	0.000320218	0.704602	-0.0043003	0.00364207	0.237711	-5.33703e-05	0.00011811	0.651363	21	45575832	Island
cg07441944	-0.0170348	0.028161	0.545239	-0.0277689	0.0245547	0.258098	-0.0303679	0.0312437	0.331065	-0.000434078	0.000516303	0.400493	-0.00771087	0.00558115	0.167097	-0.000277344	0.000171208	0.105249	11	44623459	OpenSea	CD82
cg23291039	-0.0227142	0.0375617	0.545367	-0.0536625	0.0393848	0.173034	-0.0545811	0.0433398	0.207895	-0.000114952	0.000826592	0.889396	-0.0102057	0.00952461	0.283941	-0.000283578	0.000293112	0.333308	4	25808901	OpenSea	SEL1L3
cg20823695	-0.0102563	0.0169718	0.545633	0.00053319	0.0134936	0.96848	-0.00581924	0.0180136	0.746659	-8.98884e-05	0.000343737	0.793704	-0.000441109	0.00337663	0.896063	1.86394e-05	0.000116077	0.872425	1	2345410	N_Shore	PEX10
cg10965178	-0.009489	0.0157073	0.545768	-0.0109212	0.0130786	0.403696	-0.0105808	0.0173307	0.541515	-0.000110537	0.000272764	0.685297	-0.00162635	0.00274381	0.553359	-7.11363e-06	9.41123e-05	0.939748	1	43766752	N_Shelf	TIE1
cg09447622	-0.0169892	0.0281253	0.545807	0.00889075	0.0201436	0.658946	-0.00854541	0.028665	0.765617	0.0002101	0.000546795	0.700802	0.0085596	0.0050381	0.0893243	0.000164658	0.000176352	0.350464	6	35108605	N_Shore	TCP11
cg18780100	-0.0158953	0.0263357	0.546133	-0.0337887	0.0254477	0.184254	-0.0157021	0.0293634	0.592823	-0.000675559	0.000501733	0.178158	-0.0125563	0.0049308	0.010881	-0.000304462	0.000174537	0.0810904	17	78682785	OpenSea	RPTOR
cg14357089	-0.0235778	0.0391356	0.546865	-0.0337364	0.039214	0.389615	-0.068753	0.0447147	0.124148	0.000551204	0.000746356	0.460194	-0.00279953	0.00830756	0.736127	-0.000179609	0.000260689	0.490836	10	18550033	OpenSea	CACNB2
cg23205886	-0.0122083	0.0203035	0.547648	-0.0318247	0.0183533	0.0829167	-0.0242849	0.0225938	0.282443	-0.000354962	0.000390657	0.363547	-0.010218	0.00431099	0.017777	-0.00022613	0.000138895	0.10351	5	138611766	S_Shore	SNHG4;MATR3
cg16969872	0.0171198	0.0284896	0.547898	0.0472561	0.0266852	0.0765822	0.0253939	0.0340508	0.455808	0.000697405	0.000547366	0.202624	0.0105753	0.00594699	0.0753598	0.000318535	0.000205146	0.12049	13	79968324	OpenSea	RBM26
cg07229212	-0.0149164	0.0249322	0.549653	-0.0230378	0.0253689	0.363819	-0.0114761	0.0302742	0.704634	-0.000458948	0.00045392	0.311979	-0.00442113	0.00512767	0.388572	-0.000158483	0.000165429	0.338057	8	11056726	N_Shore	XKR6
cg09912793	0.020832	0.0349882	0.551575	-0.00972013	0.0313659	0.756641	0.0173862	0.0400575	0.664267	-0.000108929	0.00067657	0.872092	-0.00284901	0.00629507	0.650852	2.20913e-05	0.000226356	0.922253	12	9066382	N_Shore	PHC1
cg09540102	0.0269375	0.0452937	0.552025	0.010219	0.0387892	0.792205	0.0324828	0.0486476	0.504314	0.000489982	0.000774629	0.527036	0.00813853	0.00871821	0.350557	0.000263397	0.000256851	0.305134	16	1822124	Island	NME3;MRPS34;EME2
cg03609435	0.0128829	0.0216707	0.552188	0.0259483	0.0195227	0.183805	0.0226259	0.0240552	0.34692	0.000371981	0.00041327	0.368071	0.00388631	0.00425335	0.360872	0.000128167	0.000139793	0.359231	17	34965792	OpenSea
cg10750182	-0.00957385	0.0161062	0.552232	0.0123314	0.0138531	0.373384	-0.00408841	0.0167167	0.806789	-4.62966e-05	0.000296719	0.876011	0.00259442	0.00317026	0.41315	2.66743e-05	0.000103331	0.796295	10	73497514	OpenSea	C10orf105;CDH23
cg07764473	-0.016336	0.0275298	0.552918	0.0250304	0.0261875	0.339165	0.0176813	0.0310827	0.56946	-0.00026971	0.000534176	0.613623	0.0036343	0.00568497	0.522639	9.24895e-05	0.000191515	0.629142	23	40037510	S_Shore	BCOR
cg26102435	-0.016914	0.0285694	0.553829	0.00389522	0.0242212	0.872236	-0.00173257	0.0297764	0.9536	-0.000362894	0.000523771	0.488405	0.00186237	0.00630531	0.767715	1.43985e-06	0.000186496	0.99384	14	99507062	OpenSea
cg03183618	0.022434	0.0379748	0.55468	-0.0192711	0.0308732	0.532495	0.0301637	0.0414684	0.466987	0.000401723	0.000707185	0.569994	-0.000570093	0.00782699	0.941936	0.000153562	0.00026163	0.557241	2	134964228	OpenSea
cg04757411	0.0183703	0.0310997	0.554727	0.00658556	0.0281158	0.814807	0.0381869	0.0335842	0.255518	0.000117874	0.000589869	0.841612	0.00208172	0.00611741	0.733635	0.000106953	0.000196398	0.586046	13	76259545	OpenSea	LMO7
cg15482893	-0.0151112	0.0255876	0.554811	0.0116622	0.0213664	0.585192	-0.0132189	0.0278399	0.634916	9.28906e-05	0.000486837	0.848679	0.000490381	0.00587425	0.93347	4.41588e-05	0.000176072	0.80197	1	32837667	OpenSea	BSDC1
cg27588321	0.0184143	0.0312258	0.555382	-0.00897674	0.0309369	0.771692	0.0127761	0.0380328	0.736928	-0.000302724	0.000648031	0.640397	-0.00269628	0.00622176	0.664751	-1.20494e-05	0.000219762	0.956275	16	50775288	N_Shore	CYLD
cg09287933	-0.0172898	0.0293626	0.55597	-0.0580789	0.0278884	0.0372929	-0.0436232	0.0345188	0.206319	-0.000466907	0.000580456	0.421178	-0.0148754	0.0065029	0.0221663	-0.000424962	0.000200159	0.0337439	6	33384473	N_Shore	CUTA
cg01121610	0.0125404	0.0213158	0.556321	0.0271547	0.0210637	0.197339	0.0122233	0.0233272	0.600282	0.000137064	0.000429379	0.749564	0.00526076	0.00498804	0.291574	1.5891e-05	0.000143582	0.911873	1	204043732	Island	SOX13
cg24808105	-0.0121543	0.0206732	0.55658	-0.00891398	0.0196256	0.649683	-0.0147514	0.0244073	0.545588	0.000119187	0.000383252	0.75581	0.00170536	0.00386979	0.659441	2.40655e-05	0.000136314	0.859865	5	148339194	OpenSea
cg10843276	-0.0224605	0.0382519	0.557087	-0.00503983	0.0389488	0.897044	-0.0186977	0.0441333	0.67181	-0.000307826	0.000781525	0.69367	0.00258588	0.00966645	0.789076	-0.000144501	0.000289599	0.617802	4	726697	S_Shore	PCGF3
cg12583553	-0.0130937	0.02233	0.557625	-0.0267897	0.0242862	0.269992	-0.0107604	0.0265806	0.685609	-0.000248602	0.00047409	0.600017	-0.00599699	0.00598128	0.316041	-0.000127661	0.000175221	0.466265	6	33242487	N_Shelf	RPS18
cg13876315	-0.0142332	0.0242796	0.557729	0.00426288	0.0149396	0.775383	-0.00249437	0.0208486	0.904767	7.28343e-05	0.000333888	0.82732	0.0010657	0.00399261	0.789532	3.78504e-05	0.000122526	0.757385	9	35650526	S_Shelf	SIT1
cg07827420	-0.00858791	0.0146575	0.557938	0.00189492	0.0127988	0.8823	-0.0068019	0.015635	0.663531	7.59132e-06	0.000278406	0.978247	0.00230822	0.00298912	0.439991	3.51801e-05	0.000100826	0.72715	17	75371764	S_Shore	45544
cg11452501	0.0134562	0.0229842	0.558242	0.00183115	0.0233404	0.937467	0.0104126	0.0268288	0.697934	-3.69135e-05	0.000494048	0.94044	-0.00122452	0.00498937	0.806127	4.59911e-05	0.000173827	0.791333	6	31646976	N_Shelf	LY6G5C
cg14194983	-0.0119243	0.0203829	0.558537	0.0113905	0.0223489	0.610285	0.0023857	0.023505	0.919155	-0.000256008	0.000438987	0.559772	0.00190301	0.00513261	0.710809	-1.39525e-05	0.000156145	0.928799	1	11908298	OpenSea	NPPA
cg22163280	0.0142013	0.0242874	0.558736	-0.0042813	0.021817	0.844425	0.0185304	0.0239643	0.439373	0.00035116	0.000541885	0.516963	-0.00282528	0.00608084	0.642204	0.000103648	0.000177574	0.559428	17	72423543	N_Shelf
cg26276120	-0.0164957	0.0282365	0.559087	-0.0325123	0.0255231	0.20272	-0.0423365	0.0311318	0.173858	-0.000277865	0.000492404	0.572548	-0.0113583	0.00587176	0.0530657	-0.000241996	0.000177432	0.172604	12	6977747	S_Shore	TPI1
cg17924476	0.0180791	0.0310467	0.560351	0.0280729	0.024519	0.252233	0.0426503	0.0313533	0.17373	0.001149	0.000573105	0.0449777	0.00780791	0.00681403	0.251854	0.000428071	0.000198425	0.0309789	5	323794	S_Shore	AHRR
cg22816909	-0.016792	0.0289968	0.562523	-0.0131182	0.0272793	0.6306	-0.00667605	0.0335192	0.842129	0.000132456	0.000575554	0.817986	0.00581105	0.00610489	0.341164	0.000130497	0.000203109	0.52055	1	44456739	N_Shore	B4GALT2;CCDC24
cg19956914	-0.0205393	0.0355188	0.563085	-0.00254298	0.0402926	0.949677	-0.0159678	0.0420997	0.704477	-0.000313213	0.000704541	0.656636	0.00367722	0.0108757	0.735279	7.78792e-05	0.000282234	0.782595	7	56147257	OpenSea	SUMF2
cg14165660	-0.0175978	0.0304615	0.563463	-0.0260604	0.0273014	0.339808	-0.0213476	0.0314784	0.497665	-0.000352782	0.000573966	0.538793	0.000185889	0.00611343	0.975743	-6.76682e-05	0.000196683	0.730811	10	112889349	OpenSea
cg24039042	-0.0110242	0.0190991	0.563799	-0.00345442	0.0195749	0.859923	-0.010035	0.0219443	0.647462	-0.000195423	0.000339242	0.564576	-0.0005649	0.00479065	0.906133	-1.9489e-05	0.000132092	0.882705	6	170580947	Island
cg22740603	-0.00930215	0.0161277	0.564087	-0.0157721	0.0155387	0.310095	-0.0140185	0.0182759	0.443053	-0.00020189	0.000275548	0.463751	-0.00218217	0.00341166	0.52242	-5.74744e-05	9.94902e-05	0.563474	6	33397959	S_Shore	SYNGAP1
cg15544235	0.0230391	0.0399446	0.564089	0.0491854	0.0361469	0.173606	0.0645038	0.0406763	0.112788	-0.000208632	0.000799374	0.794097	0.0118023	0.00809912	0.145052	0.000284848	0.000258604	0.270686	4	3080113	S_Shelf	HTT
cg15578140	0.0112544	0.0195272	0.564384	0.000740224	0.0194033	0.969569	0.00121243	0.0240914	0.959862	0.000195381	0.0003677	0.59517	0.00148364	0.00368452	0.687193	8.24054e-05	0.000136774	0.546845	7	147718109	OpenSea	MIR548F3;CNTNAP2
cg02544257	-0.0100997	0.01761	0.566294	-0.00278765	0.0176083	0.874209	-0.0090608	0.0213439	0.67119	-6.61402e-05	0.000387134	0.864345	-9.79344e-05	0.00397746	0.980356	-4.00012e-05	0.000135502	0.767835	16	70510663	S_Shelf	FUK
cg17567838	-0.0117262	0.0205262	0.56781	-0.0137991	0.0152475	0.365459	-0.0168172	0.0194552	0.387365	-0.000169882	0.000410319	0.678857	-0.00343842	0.00381576	0.367529	-3.39343e-05	0.000123859	0.784103	6	33167488	N_Shore	SLC39A7;RXRB
cg01839993	0.010099	0.0176872	0.568016	-0.00267682	0.0153605	0.861656	0.000986818	0.0188848	0.958326	0.000453091	0.000343419	0.18705	0.00299246	0.00341818	0.381327	0.000130794	0.000111439	0.24052	10	74034644	Island	DDIT4
cg02654940	-0.00766181	0.0134314	0.568379	-0.0105785	0.0117102	0.366335	-0.000668623	0.014509	0.963244	-0.000226905	0.000268637	0.398304	-0.00370412	0.00297728	0.213452	-5.49392e-05	9.13723e-05	0.547662	6	34206400	S_Shore	HMGA1
cg17144149	-0.0151286	0.0265376	0.568622	-0.00444086	0.0219597	0.839739	-0.0163094	0.0283293	0.564812	-0.000328729	0.00051046	0.519584	-0.000229794	0.00486091	0.962295	5.37543e-06	0.000165226	0.974046	17	46656572	S_Shore	HOXB4
cg03864215	0.00846008	0.0148451	0.568752	0.0124503	0.0145456	0.392027	0.0115137	0.016084	0.474084	0.000581386	0.000279546	0.0375486	0.00360526	0.00341379	0.290929	0.000180548	9.75996e-05	0.0643298	11	17408437	N_Shore	KCNJ11
cg26364091	-0.0074867	0.0131469	0.56904	-0.0181238	0.00957692	0.058431	-0.0125374	0.0128952	0.330927	-0.0001138	0.000243202	0.639839	-0.0026039	0.00202075	0.197543	-2.19528e-05	7.38584e-05	0.766292	22	41633219	N_Shore	CHADL
cg19883813	0.029907	0.0525204	0.569061	0.0467747	0.0445144	0.293361	0.0306739	0.0601196	0.609901	0.00140654	0.000905038	0.120156	0.0212621	0.00865509	0.0140257	0.000608011	0.000323743	0.0603717	10	8098005	Island	GATA3
cg23261640	-0.0125348	0.0220431	0.569595	-0.0265591	0.0204509	0.194056	-0.0212662	0.022466	0.343845	-0.000274929	0.000492441	0.576641	0.000192844	0.00464571	0.966889	-8.60901e-05	0.000157015	0.583492	11	70280489	OpenSea	CTTN
cg23973524	-0.0190011	0.0334293	0.569766	-0.0389104	0.0344348	0.258488	-0.0281745	0.0369449	0.445697	-0.000620908	0.000664972	0.350441	-0.00812734	0.00813875	0.317989	-0.000214173	0.000240233	0.372648	19	18873222	Island	CRTC1
cg08101174	-0.014744	0.0259507	0.569931	-0.0213686	0.0253506	0.399272	-0.0187136	0.0280292	0.50436	0.00010238	0.000509977	0.840891	-0.00451125	0.00569225	0.428055	5.46102e-05	0.000176999	0.757676	10	104196541	OpenSea
cg15074033	0.0250201	0.0441337	0.570772	-0.0480856	0.0368332	0.191724	-0.00148816	0.0481931	0.975366	0.000252634	0.000824857	0.759394	-0.0035432	0.00873721	0.685088	-4.95186e-05	0.000283976	0.86157	12	52652462	Island
cg00423486	-0.00808743	0.0142708	0.570911	0.0118324	0.0139394	0.395968	-9.31507e-05	0.0165043	0.995497	-5.19237e-06	0.000269405	0.984623	0.00269127	0.003396	0.42808	3.861e-05	0.000104203	0.710991	1	8491132	OpenSea	RERE
cg15806304	0.0158479	0.0279686	0.570966	0.00788767	0.0248917	0.751335	0.0147501	0.0317438	0.642174	-0.000179764	0.000523752	0.73143	-0.00143171	0.00640619	0.823155	-0.000118868	0.000180192	0.509463	10	119000083	N_Shore	SLC18A2
cg00771722	-0.0105693	0.0186631	0.571174	-0.0158091	0.016232	0.330084	-0.0113021	0.0183592	0.53815	-9.48004e-05	0.000399041	0.812214	-0.00145932	0.00419123	0.727703	-2.09131e-05	0.000139014	0.880419	5	131396253	OpenSea	IL3
cg17220933	-0.00896608	0.0158827	0.572402	-0.0146709	0.0159189	0.356736	-0.0149441	0.0195211	0.443952	-0.000163433	0.000312798	0.601331	-0.00376265	0.00354642	0.288702	-9.31436e-05	0.000112019	0.405694	1	206729613	N_Shore	RASSF5
cg00310412	-0.0112668	0.0199608	0.572448	-0.00138314	0.0169247	0.934867	-0.00650248	0.0208289	0.7549	-7.75539e-05	0.0003807	0.838577	0.00376621	0.00434669	0.386241	4.5036e-05	0.00012432	0.71716	15	74724918	N_Shore	SEMA7A
cg04136748	-0.00696747	0.0123479	0.572574	-0.0237974	0.0116138	0.0404564	-0.0230787	0.0122066	0.0586671	-0.000181156	0.00024634	0.462103	-0.0056947	0.00267173	0.0330507	-0.000128036	7.94987e-05	0.107279	5	133515262	S_Shelf
cg16061668	-0.0123677	0.0219184	0.572579	-0.00524235	0.0204837	0.798006	-0.00250614	0.0242936	0.917836	-9.11082e-06	0.00041739	0.982585	0.00019133	0.00491434	0.968944	0.000102718	0.000155934	0.510071	11	70257149	N_Shore	CTTN
cg02704502	0.0156965	0.0278865	0.573524	-0.0109077	0.0253757	0.667305	-0.00335684	0.0286182	0.906625	0.00025881	0.000538388	0.630721	-0.00322354	0.00672692	0.631797	-6.09217e-05	0.000192686	0.751873	11	2036580	S_Shelf
cg16336872	0.0152074	0.0270182	0.573533	0.00815637	0.0263288	0.756721	0.0243847	0.028371	0.390067	2.83293e-06	0.000476305	0.995254	0.00361415	0.00572122	0.527577	6.92819e-05	0.000164308	0.673275	5	435267	OpenSea	AHRR
cg01268763	-0.0143747	0.025553	0.573745	-0.0282114	0.0240019	0.239841	-0.0217131	0.0284768	0.445772	-0.0003479	0.000566233	0.538943	-0.00436632	0.00611712	0.475359	-4.3355e-05	0.000197367	0.82613	14	53618419	N_Shore	DDHD1
cg13832201	-0.0136841	0.0244146	0.575148	-0.0113414	0.0256832	0.658787	-0.0340951	0.0265434	0.198965	-0.000262799	0.000487793	0.590059	-0.00191548	0.00604691	0.751418	-0.000126073	0.000175083	0.471476	17	19282521	Island	MAPK7
cg12803068	0.0466087	0.0832151	0.575412	0.0265356	0.0798032	0.739502	0.0218865	0.0989813	0.825001	-0.000185746	0.00163568	0.909587	0.0211948	0.0169044	0.209912	0.000139617	0.000627031	0.823797	7	45002919	S_Shore	MYO1G
cg17850498	0.0171533	0.0306727	0.576	-0.0174058	0.0247366	0.481653	-0.011779	0.0324957	0.716993	-0.000126927	0.000588115	0.829128	-0.00666501	0.00532203	0.210444	-0.000146357	0.000195934	0.455081	1	21565755	OpenSea	ECE1
cg11046638	-0.0192161	0.0344239	0.576695	-0.0253227	0.0315922	0.422814	0.00214602	0.0361938	0.952719	-0.000957091	0.000655525	0.14428	-0.0112536	0.00740801	0.128736	-0.000311763	0.000215512	0.148004	17	79624018	OpenSea	PDE6G
cg09554443	-0.0154558	0.0276989	0.57685	-3.07077e-05	0.029923	0.999181	-0.014765	0.0330255	0.654817	-0.000345273	0.000572387	0.546365	-0.00345929	0.00835707	0.678921	-0.000162016	0.000223703	0.468914	1	167487762	OpenSea	CD247
cg15950273	-0.0205487	0.0369233	0.577853	-0.0445463	0.0331251	0.178693	-0.0195902	0.0400901	0.625086	-0.000496378	0.000684262	0.468194	-0.00687929	0.00740303	0.352758	-0.000271789	0.000264622	0.304381	14	103367306	OpenSea	TRAF3
cg05987787	0.0239928	0.0431189	0.577915	-0.0192768	0.0421724	0.647603	0.0192247	0.0468242	0.681386	0.00015098	0.000810872	0.852292	0.0048802	0.00946805	0.606246	3.64704e-05	0.000286	0.89853	6	158448508	OpenSea	SYNJ2
cg04545963	0.00967119	0.0174205	0.578784	-0.0156304	0.0183971	0.395541	-0.00641322	0.020222	0.751137	-4.21015e-05	0.000365984	0.908416	-0.00355878	0.00418989	0.395673	-0.000110673	0.000130457	0.396245	14	35872393	N_Shore	NFKBIA
cg23090529	0.0193438	0.0349076	0.57948	-0.0402478	0.0296848	0.17515	-0.00635294	0.0382961	0.868243	0.000806369	0.000682079	0.237118	-0.00478473	0.00643467	0.457127	1.68303e-05	0.000221192	0.939348	1	51442133	N_Shore
cg20458044	-0.00992273	0.0179238	0.579848	-0.0435906	0.0158218	0.00586744	-0.029654	0.0203799	0.145653	-0.000313739	0.000358916	0.382048	-0.0110405	0.0036512	0.0024962	-0.000272075	0.000122292	0.0260952	17	57904327	OpenSea	TMEM49
cg13049261	-0.0196505	0.0355342	0.580262	0.00751839	0.033949	0.824733	-0.0124737	0.0416802	0.764732	-0.000725335	0.000763349	0.34201	-0.00120818	0.00769834	0.875291	-0.000238178	0.000266811	0.372027	14	99879199	OpenSea	SETD3
cg20533899	0.0156013	0.0283062	0.581522	0.0273171	0.0279027	0.327575	0.0218947	0.0328826	0.50551	0.000218506	0.000538976	0.685177	0.00834458	0.00674719	0.21618	0.000248448	0.000202742	0.22041	11	76381105	N_Shore	LRRC32
cg16331492	-0.0189449	0.0344109	0.581943	-0.00439202	0.0404342	0.913503	-0.0102033	0.0402642	0.799951	0.000421596	0.000713754	0.554739	0.0117215	0.00940424	0.212616	0.000312452	0.000264233	0.237012	2	107456855	N_Shelf	ST6GAL2
cg04961225	-0.010811	0.0196557	0.582307	-0.00679061	0.0177892	0.702665	-0.0101986	0.0209157	0.62583	-0.000108609	0.00040831	0.790242	-0.00139315	0.00393115	0.723048	-2.3239e-05	0.000131849	0.860094	12	91332479	OpenSea
cg18325841	-0.016354	0.0297479	0.582489	-0.0298859	0.0272052	0.27197	-0.00895074	0.0324362	0.782587	-0.000801167	0.000640261	0.21082	-0.00241355	0.00651747	0.711144	-6.25625e-05	0.000208476	0.764105	10	25006183	OpenSea	ARHGAP21
cg27000944	0.0169331	0.0308472	0.58305	0.0256924	0.0245875	0.296052	0.0173393	0.0329728	0.59898	-9.63448e-05	0.000625124	0.877514	0.00726821	0.00520972	0.162979	8.05758e-05	0.000203626	0.692322	17	74721842	N_Shore	C17orf95;JMJD6
cg09121543	0.00825418	0.0150523	0.583441	-0.0129332	0.0130792	0.322742	-0.00334049	0.0158995	0.833589	0.000155241	0.000304271	0.609907	-0.0016398	0.0030914	0.595807	-4.93549e-05	9.92554e-05	0.619011	17	61774794	N_Shelf	LIMD2
cg01919377	0.0164145	0.0299678	0.583872	0.0163295	0.0266814	0.540527	0.0182191	0.032612	0.576394	0.000414769	0.000510696	0.416698	0.00535683	0.00540205	0.321378	0.000163359	0.000180203	0.364658	12	5539832	N_Shore	NTF3
cg14391586	-0.0143024	0.0261348	0.584204	-0.017125	0.0269657	0.525386	-0.0191478	0.0314845	0.543077	-6.37728e-05	0.000522	0.902764	-0.0014345	0.00653903	0.826358	4.85939e-05	0.00020016	0.80818	20	62681296	Island	SOX18
cg01897323	0.0104115	0.0190349	0.5844	-0.00381788	0.019538	0.845074	0.00275671	0.0238045	0.907806	0.000246527	0.000352861	0.48477	9.64148e-05	0.00423162	0.981822	5.21699e-05	0.000140346	0.710099	3	138048937	S_Shore	TXNDC6
cg14024579	-0.0111211	0.0203555	0.58483	-0.00504154	0.0181621	0.781331	-0.00601011	0.0218542	0.783309	-0.000354524	0.000439858	0.420246	-0.0039438	0.00433872	0.363362	-4.94528e-05	0.000147494	0.737409	9	139332845	Island	INPP5E
cg23966547	0.0212645	0.0389444	0.58505	-0.0219307	0.0366367	0.54944	0.00217112	0.0432358	0.95995	0.000582499	0.000795973	0.464286	-0.006209	0.00881833	0.48137	6.87611e-05	0.000276934	0.803907	11	57174470	OpenSea	SLC43A3
cg24173182	-0.012465	0.0228375	0.585195	0.0317524	0.0228689	0.164999	0.00702108	0.0261107	0.78801	-0.000204852	0.000456555	0.653654	0.00794211	0.00599843	0.185493	-2.14977e-05	0.000167638	0.89796	17	1961286	Island	HIC1
cg17298925	-0.0488267	0.0894907	0.585336	-0.0587433	0.0887823	0.508192	-0.050046	0.109692	0.648218	-0.000162925	0.00170742	0.92398	-0.013238	0.0215403	0.538838	1.62764e-05	0.000701103	0.981478	5	6828054	OpenSea
cg09718582	0.0231882	0.0425023	0.585358	0.00255478	0.0356622	0.94289	0.0230708	0.0459889	0.615907	0.00093686	0.000796986	0.239793	0.00512629	0.007885	0.515607	0.00028255	0.000252477	0.263093	2	240751196	OpenSea
cg01208318	-0.0226024	0.0414416	0.585476	-0.0130784	0.0345785	0.705264	-0.00230887	0.0425324	0.956708	3.7553e-06	0.00079139	0.996214	-0.000426447	0.00848271	0.959905	0.000255979	0.000270363	0.343743	14	106329652	N_Shelf
cg01748082	-0.00824329	0.0151316	0.585909	-0.0113764	0.0128966	0.377708	-0.0119177	0.0164304	0.468243	1.87267e-05	0.000294692	0.949331	-0.00124602	0.00316236	0.69357	1.07795e-05	0.000101082	0.915073	9	137772580	OpenSea	FCN2
cg25043050	0.0192995	0.0354561	0.586221	-0.00117602	0.0322209	0.970885	0.0150935	0.0374509	0.686932	-7.02366e-05	0.000763634	0.926716	-0.00784812	0.00795494	0.323853	-9.97808e-05	0.000249556	0.689279	10	129534107	N_Shore	FOXI2
cg26985798	-0.0120176	0.0221015	0.586615	0.00628629	0.021651	0.771552	-0.00306933	0.0241339	0.898799	3.69551e-05	0.000378952	0.922314	0.00482141	0.0052583	0.359188	6.1097e-05	0.000142768	0.668689	11	60524323	OpenSea	MS4A15
cg14635659	-0.0143162	0.0263558	0.587	-0.0281033	0.0269499	0.297042	-0.0306653	0.0294177	0.297221	-0.000364334	0.000499171	0.465465	-0.00491143	0.00644358	0.445929	-0.00022227	0.000186398	0.233086	7	155790771	OpenSea
cg22947000	-0.0146928	0.0271336	0.588164	-0.0223107	0.0240116	0.352803	-0.0183375	0.028067	0.513533	9.86276e-05	0.000538588	0.854702	-0.00525836	0.00637998	0.409828	1.12458e-05	0.000190374	0.952895	16	81272281	OpenSea	BCMO1
cg09676669	-0.011024	0.020379	0.588543	0.00743905	0.0173436	0.667981	-0.00140938	0.0217413	0.948313	5.43606e-05	0.000375709	0.884957	4.9442e-05	0.00465625	0.991528	8.95175e-05	0.000144448	0.53544	7	30951272	OpenSea	AQP1
cg00917251	-0.0163143	0.0301865	0.588886	0.0255977	0.0335844	0.445948	-0.010229	0.0363534	0.778423	-0.000401225	0.000594426	0.499689	0.00583926	0.00766594	0.446231	-2.62906e-05	0.000216269	0.903244	1	24829987	S_Shore	RCAN3
cg01360605	0.0116804	0.0216414	0.589386	0.0619457	0.0195482	0.00153033	0.042678	0.0245999	0.0827609	0.000279674	0.000471436	0.553022	0.00913118	0.00498828	0.0671712	0.000245944	0.000161947	0.128846	20	58983676	OpenSea
cg18954479	-0.0153242	0.0284158	0.589689	0.0361335	0.0221444	0.102739	0.0095852	0.0288827	0.73999	3.29506e-05	0.000474434	0.94463	0.0117427	0.00479445	0.0143162	0.000206702	0.000153228	0.177342	6	20834224	OpenSea	CDKAL1
cg04811945	-0.0126819	0.0235529	0.590269	0.0359612	0.0225512	0.110791	0.00285336	0.0270802	0.916085	0.000227171	0.000474132	0.631845	0.00612264	0.00504296	0.22471	0.000200971	0.000169865	0.23676	4	15779709	N_Shore	CD38
cg15130459	0.0130534	0.0242488	0.590362	0.0106969	0.0208577	0.608057	0.0177194	0.0257113	0.490716	0.000478068	0.000495768	0.334897	-0.000735657	0.00439224	0.866984	0.000111924	0.000165038	0.497664	5	40834228	N_Shore	SNORD72;RPL37
cg06361405	-0.0279659	0.0519612	0.590434	-0.075621	0.0486719	0.120258	-0.0529967	0.0574812	0.356538	0.000362222	0.00110155	0.742285	-0.0113092	0.0112852	0.316281	5.70399e-05	0.000381177	0.881047	10	104434010	OpenSea	ARL3
cg06934523	-0.0111068	0.0206997	0.591566	-0.0114389	0.0187921	0.542719	-0.016665	0.0236821	0.481621	-0.000350829	0.000405898	0.387407	-0.00395038	0.00421707	0.348882	-9.38614e-05	0.000148343	0.52691	14	70077930	N_Shore	KIAA0247
cg01215339	-0.0101382	0.0188977	0.591626	-0.00399353	0.0177914	0.822397	-0.00541115	0.0220433	0.806086	-0.00042398	0.000358883	0.237448	-0.00230285	0.00359521	0.521826	-9.4949e-05	0.000123666	0.442615	22	50684054	S_Shore	HDAC10;TUBGCP6
cg20751345	-0.0166628	0.031141	0.592596	-0.0206418	0.0284291	0.467789	-0.0229588	0.0339741	0.499184	-0.000502929	0.000549652	0.360195	-0.00715893	0.00599665	0.232548	-0.000179524	0.000192519	0.351078	6	30066428	N_Shelf
cg11601297	-0.0121704	0.0228102	0.593653	0.00306629	0.0231924	0.894817	-0.00303724	0.0271397	0.910894	-0.000460638	0.000446575	0.30231	-0.000736326	0.00560042	0.895398	-6.61282e-05	0.000166305	0.690901	19	41224147	S_Shore	ITPKC;ADCK4
cg24719910	-0.0204519	0.0383477	0.593807	-0.0382942	0.0406569	0.346251	-0.0225425	0.0459078	0.6234	-0.00115416	0.000724798	0.111298	-0.0131368	0.00871289	0.13162	-0.000354929	0.000269964	0.188603	3	30691493	OpenSea	TGFBR2
cg06857018	0.0239757	0.0449855	0.594058	-0.0493074	0.0404585	0.222951	-0.0116254	0.0498571	0.815626	3.48703e-05	0.000827968	0.966407	-0.00790054	0.00965653	0.413269	-0.000194226	0.000290392	0.503599	7	1908314	N_Shore	MAD1L1
cg19757176	-0.0163011	0.0306314	0.594609	0.00418257	0.0225824	0.853061	-0.00262491	0.0315654	0.933726	3.88157e-05	0.0005794	0.946587	0.00313755	0.00552881	0.570381	0.000134283	0.00019428	0.489451	1	154128041	OpenSea	TPM3;NUP210L
cg22004069	-0.0063639	0.0119732	0.595065	0.00629396	0.012426	0.612496	-0.00650944	0.013098	0.619203	-4.74925e-05	0.000259814	0.854959	0.000858739	0.002994	0.77425	3.47878e-07	8.98563e-05	0.996911	19	5585648	N_Shelf
cg01594949	0.0132874	0.0250439	0.595721	-0.0225447	0.0226977	0.320584	-0.00110013	0.029236	0.969983	0.00027793	0.000458658	0.544539	0.00347039	0.00459567	0.450164	0.000100065	0.000162913	0.539067	9	140197890	S_Shore	NRARP
cg17819085	-0.0105432	0.0198856	0.59598	-0.0256338	0.0153423	0.0947629	-0.0252913	0.0210568	0.229713	-0.000155548	0.00037244	0.676207	-0.00661369	0.00354603	0.0621679	-0.000130449	0.000124425	0.294445	1	235122803	OpenSea
cg02838589	0.0199046	0.0375477	0.596032	0.0068883	0.0394427	0.861362	0.0367939	0.0427498	0.389415	0.000196682	0.000786395	0.802506	0.00306129	0.00987776	0.756624	0.000231376	0.000274777	0.399759	20	44444530	S_Shelf	UBE2C
cg08551027	0.013167	0.024858	0.596327	0.00296866	0.0264097	0.9105	0.0238619	0.0288748	0.408582	0.000215305	0.000522138	0.680081	0.00396829	0.00602694	0.510265	0.00019804	0.000187265	0.290267	12	21589206	N_Shore	PYROXD1
cg04040925	-0.0123653	0.0233543	0.596482	0.0140484	0.0231523	0.543996	-0.0213666	0.0272499	0.432982	0.000114686	0.000418497	0.784052	0.00317541	0.00518727	0.540435	1.07261e-06	0.000164672	0.994803	17	78011083	Island	CCDC40;TBC1D16
cg04732968	-0.0106742	0.0201604	0.596485	-0.0145331	0.0167179	0.384676	-0.0132811	0.0213419	0.533743	-0.000126069	0.000390088	0.746558	0.00331761	0.00366499	0.365351	3.96133e-05	0.000138693	0.77517	3	13933460	N_Shelf
cg27560367	-0.0101625	0.0191972	0.596546	0.030956	0.016569	0.0617192	0.00958523	0.0200097	0.631917	-0.000188312	0.000401469	0.639029	0.00599848	0.00388599	0.122681	0.000128941	0.000119604	0.281004	13	114144049	N_Shore	DCUN1D2;TMCO3
cg06866616	-0.00858004	0.0162228	0.596884	-0.0183894	0.0121742	0.130912	-0.0170677	0.0162253	0.292837	-0.000178803	0.000263898	0.49806	-0.00411611	0.00270074	0.127491	-0.000121938	8.7235e-05	0.16217	1	2455264	N_Shore	PANK4
cg08722675	-0.0102433	0.0193909	0.597324	0.00143998	0.0197009	0.941733	-0.00795141	0.0218535	0.715969	-0.000357666	0.0004174	0.391506	0.00350312	0.00447157	0.43338	-2.15048e-05	0.000145628	0.882604	4	8412549	OpenSea	ACOX3
cg05396397	0.0110854	0.0210073	0.597715	0.0182819	0.0206445	0.375856	0.0308598	0.023302	0.18539	-7.623e-05	0.000396628	0.847589	0.00798024	0.00462617	0.0845235	0.000117437	0.000146152	0.42167	1	11908164	OpenSea	NPPA
cg13916835	0.0235093	0.0446062	0.598165	-0.0220768	0.0330104	0.503633	-0.0222884	0.04385	0.611252	4.61022e-05	0.000830914	0.955753	-0.00289308	0.00730629	0.692126	-5.14777e-05	0.000257549	0.841578	17	2078431	OpenSea	SMG6
cg17927313	0.0154604	0.0293982	0.59896	0.0121462	0.0286684	0.671799	-0.00503309	0.0318488	0.874433	0.000597745	0.000618024	0.33345	0.00206645	0.00710278	0.771101	7.92854e-05	0.000209877	0.7056	15	65151592	OpenSea	PLEKHO2
cg13014333	0.0158485	0.0302334	0.600135	0.0604925	0.0271999	0.0261486	0.0445792	0.0340923	0.191008	0.000185559	0.000596763	0.755845	0.0103614	0.00772625	0.179898	0.000229133	0.000220178	0.298027	6	31762776	N_Shore	VARS
cg06861736	0.0125718	0.0240024	0.600437	0.00230984	0.0228702	0.919552	-0.0164162	0.0265645	0.536592	0.00035043	0.00044338	0.429317	0.00203863	0.00483381	0.673213	6.26872e-06	0.000150683	0.966816	22	20918809	OpenSea	MED15
cg00055073	0.0139273	0.026707	0.60203	0.0404093	0.0258837	0.11848	0.01284	0.0297192	0.665711	0.000502973	0.000523765	0.336902	0.00581648	0.00626094	0.352883	0.000144182	0.000201788	0.474905	2	43398118	Island
cg13464337	-0.0147953	0.0283955	0.602336	-0.00195358	0.0227471	0.93156	-0.00558109	0.0302246	0.8535	-0.000150581	0.000449047	0.737372	0.000156197	0.00470094	0.973494	3.69041e-06	0.000159954	0.981593	9	130699468	N_Shore	DPM2
cg22335340	-0.0112612	0.0216279	0.60259	0.000946556	0.022675	0.966702	-0.00834626	0.0270463	0.757633	-0.000264566	0.000418998	0.527763	-0.00374711	0.00470873	0.426161	-0.000119401	0.00016025	0.456216	12	7055153	S_Shore	PTPN6;C12orf57
cg16209444	-0.00968419	0.0186007	0.602621	-0.0261375	0.0166866	0.11726	-0.00515123	0.0198885	0.795631	0.000253255	0.000335019	0.449685	-0.00171635	0.00384472	0.655295	0.000115261	0.000117847	0.328045	3	58522771	OpenSea	ACOX2
cg26105278	-0.0120038	0.0230915	0.603177	-0.0022599	0.0245635	0.926696	-0.0104329	0.0287365	0.716566	-0.000153418	0.000494277	0.756265	-0.0020368	0.00486939	0.675738	-2.88696e-05	0.000177079	0.870493	1	3624054	S_Shore	TP73
cg16047567	-0.0143572	0.0276927	0.604146	0.00203509	0.0251044	0.93539	-0.0243508	0.031186	0.434905	3.11522e-05	0.000491879	0.949501	0.00230857	0.00506023	0.648233	-2.9888e-05	0.000182267	0.869747	1	12664243	OpenSea	DHRS3
cg07257768	-0.0174182	0.0336054	0.604237	0.0150751	0.0318603	0.636097	-0.00247659	0.0397018	0.95026	-0.000323521	0.000616777	0.599906	-0.0022472	0.00745577	0.763106	-0.000103523	0.000234021	0.658224	6	30684736	N_Shore	MDC1
cg10012512	-0.0134371	0.0260138	0.605479	-0.0471921	0.0242601	0.0517445	-0.0195125	0.0292451	0.504641	-0.000120953	0.000506697	0.811331	-0.00866685	0.00520156	0.0956734	-0.000185973	0.000185879	0.317065	7	157224041	OpenSea
cg09206294	0.0191255	0.0370519	0.605728	0.0129924	0.0315277	0.68027	0.0425259	0.0397454	0.284637	7.77203e-05	0.000682546	0.909342	0.00354709	0.00673723	0.598547	0.000233521	0.000243152	0.33686	15	42072687	OpenSea	MAPKBP1
cg07626482	-0.00894586	0.0173312	0.605736	-0.0375218	0.0172644	0.0297536	-0.00962952	0.0193557	0.618835	-0.000112033	0.00033457	0.737733	-0.0065165	0.00364782	0.0740334	-4.64133e-05	0.000114469	0.685136	19	47289503	N_Shore	SLC1A5
cg02583484	0.0104895	0.0203241	0.605778	-0.000342218	0.0217412	0.987441	0.0082089	0.0225902	0.716318	-4.50141e-05	0.000447826	0.919934	-0.00491895	0.00571993	0.389808	-3.04801e-05	0.000176246	0.862698	12	54677008	S_Shelf	HNRNPA1;HNRPA1L-2
cg05299836	0.00960347	0.0186151	0.605927	-0.0163313	0.017339	0.346254	-0.00758706	0.0206723	0.713608	4.8613e-05	0.000393333	0.901638	-0.00735554	0.00431936	0.0885826	-0.000149946	0.000132674	0.258397	16	31119067	N_Shore	BCKDK
cg23793686	0.0170117	0.0330303	0.606531	0.075491	0.0327792	0.0212781	0.0503814	0.0406586	0.215296	0.000253374	0.000624293	0.684847	0.0124462	0.0073517	0.0904606	0.000235243	0.000251572	0.34974	15	68133972	S_Shore
cg02725398	-0.0259895	0.0505053	0.606839	0.0267163	0.0514904	0.603859	-0.0477356	0.0599485	0.425871	-0.000445509	0.00108046	0.680096	0.0150638	0.0109734	0.16983	-6.28501e-05	0.000410751	0.878388	3	9988144	Island	PRRT3
cg06338710	-0.0163107	0.0317572	0.607527	-0.0267838	0.0305712	0.380969	-0.027207	0.0359104	0.448669	-0.000268422	0.000618851	0.664476	-0.00965285	0.00691245	0.162581	-0.000226059	0.000214661	0.292297	1	92946187	Island	GFI1
cg17907003	-0.0118983	0.0232661	0.609072	0.00486373	0.0222156	0.826703	0.0136718	0.0262093	0.601922	-0.000653638	0.000481489	0.174612	-0.00259153	0.00528306	0.623754	3.84011e-05	0.000175829	0.827117	1	117533414	OpenSea
cg26908328	-0.0150249	0.0293928	0.609228	-0.0385387	0.0267833	0.150176	-0.0263906	0.0322459	0.413118	-0.000186064	0.00051167	0.716127	-0.0044257	0.00580402	0.445748	2.97454e-06	0.00017607	0.986521	5	79552537	S_Shore	SERINC5
cg01314044	-0.0139825	0.0274249	0.610158	0.0119551	0.0272853	0.661278	-0.011151	0.0310735	0.7197	-0.000295917	0.000528227	0.575338	-0.000996393	0.0074937	0.894222	-5.28169e-05	0.000208798	0.800302	11	94246036	S_Shore
cg21834204	-0.0126292	0.0247812	0.61031	0.0361996	0.0222268	0.103388	-0.00141144	0.0295288	0.961877	-0.000388442	0.000427238	0.363247	0.00906876	0.0050853	0.074533	4.28476e-06	0.000159262	0.978536	12	107381471	S_Shore	MTERFD3
cg20268992	0.01275	0.0250275	0.610444	0.0282988	0.0246437	0.250837	0.0212691	0.0278248	0.444632	0.000657191	0.000508241	0.195987	0.0125416	0.00579092	0.0303314	0.000345883	0.000175328	0.0485211	11	113953621	Island	ZBTB16
cg10970328	-0.00928688	0.0182453	0.610751	0.0034111	0.0184166	0.853058	-0.0359249	0.0211833	0.0899033	-5.72527e-05	0.000349115	0.869736	0.00301625	0.00385714	0.43422	-9.65371e-05	0.00012705	0.447354	12	6931525	N_Shore	GPR162
cg00960906	-0.0124206	0.0244326	0.6112	-0.0373823	0.0208202	0.0725771	-0.026835	0.026278	0.30716	-0.000414667	0.000479777	0.387429	-0.0105032	0.0046558	0.0240742	-0.000277629	0.000165232	0.0929117	5	31769846	OpenSea
cg06177555	0.0103977	0.0204612	0.611336	0.0247229	0.0183265	0.177329	0.0214948	0.0220618	0.329908	-0.000151533	0.000372319	0.684009	0.00541696	0.00411656	0.18821	6.58206e-05	0.000126731	0.603502	16	29678624	S_Shelf	SPN
cg18649028	0.0133427	0.0262786	0.611636	0.00562297	0.0227884	0.805104	0.00344265	0.026303	0.895867	2.19984e-05	0.000484764	0.963805	-0.00129736	0.00549999	0.813523	5.03961e-05	0.000164216	0.758928	6	155428138	OpenSea	TIAM2
cg05341549	-0.00885902	0.0174514	0.611705	-0.0300184	0.0173585	0.0837517	-0.0140946	0.0202589	0.486602	-0.000394428	0.000358275	0.270936	-0.00820956	0.00411281	0.0459238	-0.000247386	0.000128352	0.0539288	1	9774742	N_Shore	PIK3CD
cg00214171	-0.00920389	0.0181435	0.611957	-0.027033	0.0184158	0.142124	-0.0196277	0.0198223	0.322085	-0.000224852	0.000364444	0.537253	-0.0047144	0.00451047	0.295925	-9.38677e-05	0.000125732	0.455324	17	73642991	OpenSea	RECQL5;LOC100130933
cg09662411	-0.0145096	0.028743	0.613696	0.0165124	0.0234337	0.481031	-0.00624806	0.0288336	0.828447	-0.000776458	0.000541646	0.15171	-0.00316935	0.00586735	0.589082	-0.000176453	0.000181532	0.331042	1	92946132	Island	GFI1
cg07123182	0.0163147	0.0323473	0.614009	-0.0153902	0.0313289	0.623252	0.0182834	0.0347624	0.59892	1.66224e-05	0.000622955	0.978713	0.00300344	0.00748318	0.688156	8.1012e-06	0.000196792	0.967163	11	2722391	S_Shore	KCNQ1OT1;KCNQ1
cg15614653	0.012552	0.0249051	0.614266	-0.023144	0.0224708	0.303028	0.005302	0.0263455	0.840504	3.22753e-05	0.000525966	0.951069	-0.00487213	0.00607972	0.422915	-4.80364e-06	0.000186817	0.979486	2	129104464	S_Shore
cg25649826	-0.0117774	0.0233708	0.614304	-0.0166383	0.0203947	0.414604	-0.0236772	0.0249355	0.342348	-0.000305985	0.000446516	0.493173	-4.14973e-05	0.00442149	0.992512	-0.000107015	0.000152604	0.483141	17	20938740	OpenSea	USP22
cg14018141	-0.0117992	0.0234284	0.614524	-0.0455812	0.0260369	0.0800076	-0.0415217	0.0286861	0.147772	-0.000496027	0.000531058	0.350286	-0.00983923	0.00617065	0.11082	-0.00031989	0.000190218	0.0926276	17	72480644	OpenSea	CD300A
cg20778199	-0.0162706	0.032335	0.614832	-0.00980288	0.0329815	0.766296	-0.0131149	0.0395089	0.739929	-0.000375432	0.000556969	0.500272	-0.00280476	0.00650094	0.666149	-4.8893e-05	0.000223893	0.827136	6	148020881	OpenSea
cg11145461	-0.0252428	0.0501961	0.615046	-0.0792719	0.0414617	0.0558851	-0.0521921	0.0538116	0.332094	-0.000139007	0.000965808	0.885557	-0.00984404	0.0105677	0.351585	-0.000172679	0.000349708	0.621461	1	201475451	N_Shore	CSRP1
cg00347584	0.0173756	0.0346531	0.61608	0.00543048	0.0320195	0.865325	-0.00247871	0.0395897	0.950077	0.000746395	0.000696375	0.283797	0.00403729	0.0063939	0.52776	0.000227906	0.000238081	0.338436	11	47283025	OpenSea	NR1H3
cg10672416	-0.0141352	0.0282684	0.61705	-0.0445388	0.0257345	0.0835053	-0.013505	0.0297886	0.650288	-0.000502797	0.000543964	0.35532	-0.00993381	0.00601786	0.0987951	-0.000155839	0.000183499	0.395737	12	123718706	S_Shore	C12orf65
cg15937073	-0.0213831	0.0427797	0.617187	-0.0512656	0.0357955	0.152093	-0.0438278	0.0490475	0.371547	-0.00107108	0.00086784	0.217132	-0.012239	0.00777682	0.115537	-0.00037529	0.000290523	0.196435	1	42384564	S_Shore	HIVEP3
cg13645530	-0.0119538	0.0239822	0.618169	-0.00535842	0.0232979	0.818095	0.00267354	0.0266203	0.920001	-0.000421016	0.000469687	0.370053	-0.00322593	0.00547121	0.555446	-3.55284e-05	0.000167285	0.831808	12	116756948	OpenSea
cg24859433	0.0171153	0.0344155	0.618968	-0.0359177	0.0315679	0.255209	0.0095601	0.0381917	0.802341	0.00061022	0.000708336	0.388972	-0.0137835	0.00821478	0.0933674	1.50012e-05	0.000266601	0.955128	6	30720203	OpenSea
cg19089201	0.0240568	0.0483862	0.61906	0.00319848	0.0404136	0.936918	0.0203959	0.05197	0.694722	-5.01571e-05	0.00107427	0.962761	0.0114058	0.0102191	0.264367	0.000165011	0.000370545	0.656089	7	45002287	Island	MYO1G
cg12364755	-0.00744342	0.0150024	0.619789	-0.019283	0.0115389	0.0946953	-0.0181381	0.0147806	0.219764	-0.000305495	0.000291168	0.294083	-0.00569552	0.00291042	0.0503545	-0.000179577	9.16792e-05	0.0501417	17	2498642	S_Shore	PAFAH1B1
cg03149958	0.0207554	0.04184	0.619848	-0.0724124	0.0354964	0.0413509	-0.041617	0.0469688	0.375587	0.000206375	0.000831512	0.803986	-0.0125654	0.00844012	0.136549	-0.000262643	0.00029446	0.372421	6	36326677	OpenSea
cg18991417	-0.012503	0.0252199	0.620063	0.00181852	0.0177369	0.918338	-0.00794239	0.0254499	0.75498	-0.000350629	0.000451176	0.437074	0.000386672	0.00425918	0.927663	-1.49462e-05	0.000145055	0.917933	14	104391679	N_Shelf
cg03144619	0.0316898	0.0639705	0.620331	0.0422692	0.0470371	0.368847	0.0705993	0.0637276	0.267935	0.000484552	0.00112527	0.666752	0.0139151	0.0101562	0.170652	0.000534057	0.000338186	0.114294	1	230415668	Island	GALNT2
cg00537820	-0.0108903	0.0220577	0.621506	-0.00929923	0.0210674	0.65892	-0.0110918	0.0233381	0.634598	-0.000294889	0.000430156	0.493003	-0.000351882	0.00487896	0.942505	-0.000136955	0.000139026	0.324574	9	140346864	N_Shore	NELF
cg03147185	-0.00690336	0.0140235	0.622528	-0.0139808	0.0123389	0.257187	-0.0125906	0.0152298	0.408402	9.18267e-06	0.000258169	0.971626	-0.00307235	0.0027514	0.264145	-6.61158e-05	8.78969e-05	0.451932	2	97008030	OpenSea	NCAPH
cg01651915	-0.0193638	0.039349	0.622646	-0.0136848	0.0302548	0.651039	-0.0476191	0.0393879	0.226672	-0.000551853	0.000719545	0.443113	-0.00452783	0.00679975	0.505487	-0.00029555	0.000226311	0.19157	8	55795551	OpenSea
cg01481251	0.0267866	0.0545115	0.623148	-0.00676269	0.0512775	0.895076	0.0293045	0.0603543	0.627293	0.000737362	0.00113217	0.514865	-0.00971225	0.0136933	0.478156	0.000165903	0.000423372	0.695161	11	32912719	N_Shore
cg14023239	0.0116533	0.0237527	0.623703	0.0332972	0.0204049	0.102717	0.0233464	0.0265121	0.378537	0.000535002	0.000435421	0.219184	0.00882119	0.00466636	0.0587074	0.000200779	0.00014721	0.172601	3	183209713	Island	KLHL6
cg24399529	-0.0129481	0.0264046	0.62387	-0.00844021	0.0242621	0.727933	-0.0101108	0.0278103	0.716184	-0.000362056	0.000515965	0.482862	-0.00571241	0.005793	0.32409	-0.00010468	0.000172913	0.544918	15	69373153	OpenSea	MIR548H4;TMEM84
cg09107344	0.0169981	0.0346815	0.624048	-0.0368825	0.0337232	0.274093	-0.00126273	0.0382941	0.973695	-0.000182649	0.000657701	0.781236	-0.0117865	0.00797606	0.139478	-0.000165043	0.000219146	0.451378	12	53612734	N_Shore	RARG
cg18547299	-0.0156268	0.031983	0.625128	0.0170449	0.0256067	0.50564	-0.0145192	0.0332995	0.662823	0.000525825	0.000595583	0.377305	0.00627323	0.00566804	0.268392	0.000187337	0.000202541	0.355001	19	14049578	OpenSea	PODNL1
cg19719475	0.0131553	0.0270367	0.626562	0.0364145	0.0235686	0.122335	0.0275753	0.028685	0.336395	0.00035023	0.000479196	0.464858	0.0105904	0.00547209	0.0529475	0.000305826	0.000173535	0.0780138	3	23849114	S_Shore	UBE2E1
cg23048494	0.00704032	0.014496	0.627198	0.000106073	0.0160774	0.994736	0.00633903	0.0159692	0.691401	0.00010609	0.000304824	0.727813	0.0011933	0.00379291	0.753055	2.19868e-05	0.000104191	0.832869	1	153517384	OpenSea	S100A4
cg01362115	-0.0113053	0.0233391	0.628106	-0.0323535	0.0219297	0.140124	-0.031974	0.0253707	0.207572	0.000135479	0.000511702	0.791194	-0.00334258	0.00585528	0.56809	-5.52264e-05	0.00018622	0.766798	15	68075218	OpenSea	MAP2K5
cg02104962	-0.0116245	0.0240565	0.628941	0.00270426	0.0233323	0.90773	-0.0117529	0.0283472	0.678431	-0.00062109	0.000479299	0.195034	-0.00311711	0.00585447	0.594427	-0.000176105	0.000178875	0.324864	6	31548314	N_Shore
cg09325711	-0.0183763	0.0380669	0.629284	-0.00255656	0.038243	0.946701	-0.0262758	0.0461721	0.569299	-0.00115756	0.000669512	0.0838153	-0.0072521	0.0080838	0.369657	-0.000377114	0.000251272	0.133402	7	39662764	Island	RALA
cg18914023	-0.0117297	0.0243123	0.629479	0.0083899	0.0207563	0.686059	-0.030274	0.0247023	0.220366	0.000374152	0.000431358	0.385733	0.0069156	0.00501463	0.167869	5.10241e-05	0.000147167	0.72881	14	74868443	OpenSea
cg04276669	-0.0186602	0.0387837	0.630421	-0.0405027	0.03199	0.205475	3.3029e-05	0.0414358	0.999364	-0.000579042	0.000634459	0.361424	-0.00720438	0.0066146	0.276082	-8.18428e-05	0.000230024	0.72199	4	26319867	N_Shore	RBPJ
cg05136169	-0.00896525	0.0186559	0.63083	0.00361472	0.0155553	0.816244	0.000958213	0.0197601	0.961324	-0.000112386	0.000324368	0.728984	0.0049153	0.00339873	0.148117	2.24968e-05	0.000117327	0.847943	20	3065473	S_Shore	AVP
cg13708645	0.0116539	0.0242916	0.631405	-0.0325358	0.0208826	0.119225	-0.000354536	0.0263663	0.989272	6.26889e-05	0.000478616	0.895792	-0.00240963	0.00499442	0.629477	2.5279e-06	0.000166399	0.987879	12	121974305	N_Shore	KDM2B
cg20309891	-0.0106025	0.0221658	0.632419	-0.0167037	0.0214643	0.436445	-0.0175813	0.0247716	0.477866	-1.16417e-05	0.000432747	0.978538	-0.00365316	0.005617	0.51545	-0.000111976	0.000156614	0.474623	17	41739130	OpenSea	MEOX1
cg20611882	-0.017385	0.0364454	0.633352	-0.0316793	0.0400881	0.429388	-0.0211537	0.0449626	0.638016	-0.000329422	0.00080855	0.683698	0.00228715	0.00981592	0.815758	1.38082e-05	0.00030963	0.964429	1	68696709	Island	GPR177
cg08639339	-0.0107029	0.0224483	0.63352	-0.00448685	0.0166751	0.787873	-0.0130195	0.0211533	0.538236	-0.000233345	0.000418833	0.577437	6.89273e-05	0.0048825	0.988736	-2.82743e-05	0.000137886	0.837528	1	205648336	N_Shore	SLC45A3
cg09872491	-0.0111063	0.0232991	0.633588	0.0178965	0.0215705	0.406723	0.0104168	0.0265335	0.694622	0.000128107	0.000477915	0.788658	0.00458866	0.00472092	0.331058	0.000165619	0.000154019	0.282236	1	11959141	OpenSea
cg05047401	-0.0161677	0.0339619	0.634036	0.0177112	0.0318106	0.577685	-0.0107981	0.0378617	0.775492	-0.000194379	0.000609267	0.749698	0.00524688	0.00700461	0.453821	1.32086e-05	0.000216764	0.951411	1	156131213	OpenSea	SEMA4A
cg14239983	-0.0286056	0.0601015	0.634106	-0.0513998	0.0638889	0.421098	-0.0127203	0.0695155	0.85481	-0.000658335	0.00111244	0.55399	-0.00604091	0.0143056	0.672824	8.54968e-05	0.000387501	0.825376	11	121337384	OpenSea	SORL1
cg20124610	-0.00846766	0.0178012	0.634304	0.00956663	0.0147794	0.517441	0.0054829	0.0200618	0.784622	-0.000246276	0.000322215	0.444675	0.00192725	0.00303451	0.525356	3.60618e-05	0.000114142	0.75205	13	111357885	N_Shore	CARS2
cg25096368	-0.00991174	0.0208677	0.634801	-0.0268778	0.0196515	0.171399	-0.0256755	0.0227426	0.258915	1.17474e-05	0.000385385	0.975682	-0.00629461	0.00449827	0.161711	-6.69556e-05	0.000146983	0.648726	12	54150616	OpenSea
cg04017131	0.0228375	0.0481969	0.635616	0.0345758	0.0396991	0.383783	0.0248196	0.0497135	0.617601	-0.000298269	0.00107177	0.780785	0.00382635	0.00937377	0.683129	8.72445e-05	0.000326541	0.789332	8	6419570	OpenSea	ANGPT2;MCPH1
cg27165835	-0.0140319	0.0296436	0.635961	-0.00402453	0.0232572	0.862617	-0.0154916	0.028657	0.588791	0.000218975	0.000540697	0.685488	-0.000880376	0.00638002	0.890249	9.4464e-05	0.000189735	0.618574	10	135195081	S_Shore	PAOX
cg13910681	0.00969933	0.0204935	0.636007	0.0276385	0.0216474	0.201687	0.0333207	0.0228442	0.144673	-0.000121895	0.000405603	0.763774	0.0103134	0.00431651	0.0168808	0.00018597	0.00014451	0.198128	9	130740599	N_Shore	FAM102A
cg04816394	-0.00689814	0.0145838	0.636213	0.00470372	0.012573	0.708321	-0.00421244	0.0161571	0.79431	0.000109153	0.000303545	0.71915	0.00643832	0.00312908	0.0396309	9.63056e-05	0.000100083	0.335922	5	80529067	OpenSea	RNU5E;RNU5D;CKMT2
cg06096336	0.0114375	0.0241973	0.636444	-0.0226076	0.0265949	0.395285	0.00419469	0.028115	0.881398	0.000319706	0.000501292	0.523628	-0.0025822	0.00663231	0.697027	1.24133e-05	0.000188718	0.947555	2	231989800	OpenSea	PSMD1;HTR2B
cg05877788	-0.00959536	0.0203798	0.637764	-0.00406783	0.0183279	0.824355	-0.0201719	0.0225837	0.371746	0.000323382	0.000414716	0.435527	0.00762572	0.00406191	0.0604674	8.94402e-05	0.000143307	0.532553	17	27899874	Island	TP53I13
cg06361984	-0.019396	0.0413176	0.638757	0.0326119	0.0397903	0.412447	0.00961934	0.048113	0.841534	-0.000219092	0.000888171	0.805158	0.00893458	0.00777712	0.250626	0.000271787	0.000297161	0.360395	16	15787940	OpenSea	NDE1
cg10951873	0.0110511	0.0235531	0.638926	0.0417117	0.0200781	0.0377578	0.0207117	0.025041	0.408173	0.000198056	0.000409413	0.628558	0.00478959	0.0046387	0.301825	0.000143514	0.00013442	0.285675	1	25254746	N_Shore	RUNX3
cg16455376	0.0178083	0.0380456	0.639729	-0.0373689	0.0334831	0.264399	0.0114349	0.0398034	0.773895	4.79336e-05	0.000687285	0.944398	-0.00769359	0.00704495	0.274802	-0.000106744	0.000228364	0.640193	16	8985720	OpenSea
cg09010156	-0.0167958	0.0360712	0.641482	-0.0424962	0.034807	0.222121	-0.039023	0.0391557	0.318954	-0.000575332	0.000667697	0.388871	-0.00693256	0.00847691	0.413462	-0.000233643	0.000246793	0.343783	16	29836211	OpenSea	MVP
cg11621113	-0.00931483	0.020026	0.641834	-0.0247185	0.0204526	0.226826	-0.0129348	0.0236556	0.584518	-0.000198736	0.000431513	0.645118	-0.00557237	0.00501995	0.26698	-9.40365e-05	0.000161889	0.561328	19	12776725	N_Shore	MORG1;MAN2B1
cg15059804	-0.015612	0.0335819	0.642008	-0.0509781	0.0368301	0.166315	-0.0465395	0.0396682	0.240709	2.2364e-05	0.000590618	0.969795	-0.000772402	0.00804134	0.923478	-7.4381e-05	0.000231294	0.747766	1	33766318	OpenSea	ZNF362
cg23831876	-0.014688	0.0316944	0.643059	-0.0129918	0.0334266	0.697522	-0.0103249	0.0356156	0.771894	-0.000775169	0.000710838	0.275493	-0.00359692	0.00740294	0.627055	-2.35043e-05	0.000230701	0.91885	2	65225988	OpenSea	SLC1A4
cg07450086	-0.0102411	0.0221111	0.643245	-0.0176345	0.0178211	0.322402	-0.00459278	0.0217674	0.832892	-0.000301773	0.000390267	0.439376	-0.00187564	0.00445812	0.673956	-9.34014e-05	0.000131251	0.476696	3	150320765	N_Shore	SELT
cg01496720	-0.0159303	0.034403	0.643328	0.0260322	0.0310289	0.401488	-0.00549062	0.0359398	0.878578	-0.000964664	0.000642499	0.133246	0.00320928	0.00865953	0.71093	-0.000147211	0.000237501	0.535367	10	3825398	N_Shore	KLF6
cg15775914	-0.0114823	0.024799	0.643353	-0.0168027	0.0249265	0.500253	-0.0066355	0.0279439	0.812301	-0.000481481	0.000504947	0.340323	-0.00529751	0.00555315	0.340102	-7.89117e-05	0.000186857	0.672799	1	241799084	N_Shelf	CHML;OPN3
cg15108334	-0.00932793	0.0201469	0.643368	0.00723463	0.0194517	0.709947	0.00885572	0.0226574	0.695906	-9.94569e-05	0.000417085	0.811527	-0.000313457	0.00462464	0.945961	-2.50624e-05	0.000153814	0.870566	6	133137167	S_Shore	RPS12;SNORD100;SNORA33
cg11147309	-0.0125691	0.0272153	0.644197	-0.00208141	0.0266658	0.937784	-0.00774529	0.0305678	0.799974	0.000203999	0.000518882	0.694207	0.00157186	0.00582582	0.787306	5.78323e-05	0.000193105	0.764569	8	145011888	S_Shelf	PLEC1
cg03509898	0.0215451	0.0467293	0.644754	-0.0582334	0.0376816	0.122248	-0.00400737	0.0468853	0.931886	-0.000173224	0.00095255	0.855698	-0.00765323	0.00866267	0.376981	-0.000145118	0.000294045	0.621642	14	104190750	N_Shelf	ZFYVE21
cg19637387	-0.0124973	0.0271385	0.645157	0.0356085	0.0279371	0.202453	0.00468411	0.0331576	0.887658	0.000342793	0.000477795	0.473098	0.0079515	0.00553199	0.150614	0.00020223	0.000187684	0.281254	1	41981860	Island	HIVEP3
cg16037981	-0.0143022	0.0310696	0.64528	0.0107284	0.022573	0.63459	-0.0158467	0.0318425	0.618723	-5.04077e-05	0.000611093	0.934259	-0.00381018	0.00607956	0.530843	-8.61453e-05	0.000209123	0.680386	17	2700093	OpenSea	RAP1GAP2
cg13001289	0.0113878	0.0247662	0.645652	-0.0281531	0.0225648	0.212158	-0.00519889	0.0243136	0.830682	-0.000462604	0.000463455	0.3182	-0.0094578	0.00504334	0.060751	-0.000115848	0.000148302	0.434704	17	1415550	N_Shelf	INPP5K
cg12828729	0.00997409	0.0217168	0.646034	0.00075533	0.0180204	0.966566	0.00474689	0.0217683	0.827379	0.000284479	0.000389126	0.464736	-0.000943627	0.0038241	0.805095	6.13478e-05	0.000129864	0.63664	5	134823969	N_Shore
cg05029558	0.00989678	0.0216649	0.647807	-0.0102009	0.0218833	0.641109	0.000325268	0.0257129	0.989907	-0.000135973	0.000460272	0.767674	-0.000902427	0.00563026	0.872659	-5.24668e-05	0.000170656	0.758507	8	71581784	S_Shore	XKR9;LACTB2
cg08604596	0.0133871	0.0293937	0.648793	0.00783929	0.0272623	0.773691	0.0271596	0.0351317	0.439475	0.000177644	0.000561989	0.751928	0.00229191	0.00540986	0.671818	8.24122e-05	0.00021101	0.696122	16	28565976	S_Shore	CCDC101
cg12096487	-0.0210442	0.0462356	0.649001	0.0125537	0.0484798	0.795676	0.0210573	0.0525919	0.688868	-2.31518e-05	0.000890524	0.979259	0.00875568	0.0109552	0.424159	0.000291043	0.000324328	0.36952	17	7381683	N_Shore	ZBTB4
cg22400959	-0.0137829	0.0302877	0.649062	-0.0529682	0.0256036	0.0385667	-0.0337186	0.0315848	0.285721	-0.000283472	0.0005177	0.583994	-0.00492607	0.0056753	0.385403	-0.000141765	0.000175897	0.42027	1	3458577	N_Shore	MEGF6
cg04716530	-0.00817223	0.0179662	0.649206	-0.0228527	0.0174689	0.190807	-0.0139153	0.0200788	0.488287	-0.000272378	0.000396807	0.492446	-0.00445398	0.00440235	0.311669	-0.00016086	0.000127778	0.208065	16	30485684	Island	ITGAL
cg10547387	-0.018897	0.0415621	0.649348	-0.0223736	0.0398055	0.574067	-0.00911722	0.0465211	0.844625	-0.00070226	0.00083641	0.401126	-0.00571769	0.0090558	0.527789	-0.000325285	0.000275378	0.237511	15	55987268	OpenSea	PRTG
cg13633560	-0.0132212	0.0291088	0.649686	0.0179535	0.02675	0.502119	-0.00804454	0.0313208	0.7973	8.2498e-05	0.000571137	0.885149	0.00701765	0.00709067	0.32232	0.000137719	0.000204529	0.500727	11	76380921	N_Shore	LRRC32
cg11386011	-0.0188374	0.0415105	0.649974	-0.0547346	0.0371828	0.14101	-0.0267078	0.0439556	0.543446	-0.00108023	0.000792289	0.172749	-0.0123475	0.00864456	0.153189	-0.000364804	0.000256838	0.155501	6	32121156	N_Shore	PPT2;PRRT1
cg14687145	-0.0166665	0.0367313	0.650015	-0.000603297	0.0276413	0.982587	-0.0236614	0.0360741	0.511882	0.000425698	0.000716771	0.552572	0.00214691	0.00683375	0.753397	0.000212627	0.000236918	0.369468	2	29234537	OpenSea	FAM179A
cg15693483	-0.0091345	0.0201749	0.650718	0.00640445	0.0173861	0.712601	0.00180263	0.0226175	0.936475	-0.000180024	0.000412274	0.662357	0.00479804	0.0034828	0.168316	8.84265e-05	0.000132277	0.503818	7	1102177	N_Shelf	C7orf50
cg14316231	-0.00864449	0.0191549	0.651778	-0.0107667	0.0182299	0.554785	-0.0111902	0.0208398	0.591292	-0.000214477	0.000368014	0.560031	-0.00187302	0.00386128	0.627622	-4.71842e-05	0.000124526	0.704755	8	41895100	OpenSea	MYST3
cg21399057	0.0109907	0.0243751	0.652063	-0.00730715	0.0198709	0.713074	0.0181287	0.0219502	0.408859	5.32118e-05	0.000450129	0.905898	-0.000262989	0.00456195	0.954029	0.00010591	0.000139025	0.446176	17	46631910	Island	HOXB3
cg08013810	0.00555909	0.0123554	0.65276	-0.00100251	0.0107561	0.925742	0.0093037	0.0135074	0.490957	-4.50495e-05	0.000234796	0.847847	-0.00228007	0.00262244	0.384602	6.78869e-06	8.66957e-05	0.937586	20	34389239	OpenSea	PHF20
cg23003085	-0.0136743	0.0304603	0.653488	0.062582	0.0272324	0.0215578	0.00276377	0.0333784	0.93401	-2.84421e-06	0.000547355	0.995854	0.0124781	0.00688191	0.0698053	9.05584e-05	0.000205575	0.659565	11	64084321	N_Shore	PRDX5;TRMT112
cg22579075	0.0151198	0.0337147	0.653819	0.000334594	0.0280508	0.990483	-0.00705464	0.0352876	0.841544	0.000250109	0.000650921	0.700802	-0.00464219	0.00624248	0.457092	-0.000128905	0.000210639	0.540556	7	94250352	OpenSea	SGCE
cg10828401	-0.00869423	0.0194251	0.654458	0.00715478	0.0186453	0.701178	-0.00694802	0.0219349	0.751429	-0.000112223	0.000356588	0.752979	0.0041243	0.00383406	0.282062	3.26682e-05	0.000121198	0.787511	19	799190	S_Shore	PTBP1
cg12177944	0.010937	0.0244411	0.654525	-0.0335769	0.0214563	0.117607	0.00236155	0.0279424	0.932647	-7.70921e-05	0.000480895	0.872637	-0.00404978	0.00502864	0.420622	-1.86631e-05	0.000167125	0.911084	3	129322537	N_Shore	PLXND1
cg06477444	0.0104588	0.023374	0.654546	-0.016489	0.0202889	0.416384	-0.00637578	0.0262257	0.807919	1.24401e-05	0.000436599	0.977269	0.000238062	0.00433078	0.956162	-7.211e-05	0.000155152	0.642097	19	50411521	OpenSea	NUP62;IL4I1
cg25376310	-0.00778907	0.0174267	0.654902	-0.0175807	0.0163406	0.281978	-0.0215311	0.0190945	0.259485	-2.1889e-05	0.000360526	0.951587	-0.00492875	0.00378382	0.192717	-0.000100879	0.000124999	0.419645	6	158018910	OpenSea	ZDHHC14
cg13127741	-0.00991189	0.0221792	0.654946	-0.000186723	0.0185691	0.991977	-0.00170654	0.0241545	0.943676	-0.000316059	0.000390295	0.418059	-0.00354987	0.00410573	0.387251	-7.78431e-05	0.000135312	0.565098	20	31331821	S_Shore	COMMD7
cg01634388	-0.0131547	0.029469	0.655314	0.00846979	0.026174	0.746244	-0.00768788	0.0303818	0.800236	0.000428294	0.000592482	0.469752	0.00583001	0.00658173	0.375733	0.000171951	0.000214141	0.421985	4	129405035	OpenSea
cg20724032	-0.011869	0.0266009	0.655462	0.00147299	0.0289414	0.959409	-0.0176339	0.0326654	0.589312	2.98368e-05	0.00055104	0.956819	-0.00393282	0.00698898	0.573627	-8.1362e-05	0.000211998	0.701136	3	41460736	OpenSea	ULK4
cg26547816	-0.0109591	0.0245993	0.655955	-0.0236069	0.0220115	0.283505	-0.0262736	0.0283638	0.354286	-0.000250434	0.000426403	0.556991	-0.00227967	0.0044417	0.607781	-9.3053e-05	0.000163435	0.569114	5	142527658	OpenSea	ARHGAP26
cg18740175	-0.00880308	0.0197623	0.655996	-0.0204023	0.0157143	0.194173	-0.0148486	0.0216045	0.491898	-0.00020446	0.000380161	0.590699	0.000428219	0.00342234	0.900425	-6.0575e-05	0.00013754	0.659634	20	50110833	S_Shore	NFATC2
cg00324097	-0.00697231	0.0156554	0.65606	-0.0103306	0.0132407	0.435264	-0.0146966	0.0174645	0.40006	-0.000136306	0.00029118	0.639702	-0.00265701	0.00306976	0.38674	-6.03576e-05	0.000104196	0.562409	17	75446549	N_Shore	45544
cg27457191	-0.0106967	0.0240562	0.656569	-0.0391913	0.0259441	0.130889	-0.021121	0.0285124	0.458837	-0.000420456	0.000481779	0.382818	-0.0146192	0.00643187	0.0230302	-0.000288959	0.000183438	0.115201	7	77429766	S_Shore	PHTF2
cg03333699	-0.0108228	0.0244801	0.658413	-0.0224705	0.0209462	0.283374	-0.0300614	0.0236292	0.203298	-7.01801e-05	0.000432638	0.871137	-0.00202187	0.00469566	0.666771	-0.00011419	0.000147422	0.43859	7	966569	S_Shore	ADAP1
cg13867915	0.0141931	0.0321493	0.658868	-0.0141403	0.0287214	0.622488	-0.0229268	0.034979	0.512181	0.000225469	0.000597239	0.705788	-0.00209883	0.00687831	0.760261	-5.63267e-05	0.000205702	0.784218	1	27050039	OpenSea	ARID1A
cg10881616	-0.014249	0.0323549	0.659649	-0.0662384	0.0288278	0.0215772	-0.0372549	0.0362192	0.303671	-0.000635057	0.000642279	0.322782	-0.013801	0.00645428	0.0324951	-0.000398459	0.000223672	0.0748392	17	27073614	S_Shelf	TRAF4
cg19555708	-0.00562102	0.0127724	0.659872	0.00482189	0.0129248	0.709095	-0.00566663	0.0144314	0.694572	-6.18856e-05	0.000231849	0.789529	-0.000253062	0.00302093	0.93324	-2.48392e-05	8.42158e-05	0.768034	6	32159604	N_Shelf	GPSM3
cg17551891	0.0132162	0.0300552	0.660131	-0.0156518	0.0287283	0.585876	0.0129449	0.0321977	0.687651	-2.84034e-05	0.000563827	0.959823	-0.00225546	0.00697562	0.746442	8.51597e-05	0.000197849	0.666885	7	1960795	OpenSea	MAD1L1
cg16545743	-0.013858	0.031527	0.660257	-0.0149109	0.0317526	0.638642	-0.00731504	0.0363455	0.840492	-7.84816e-06	0.00064183	0.990244	-0.000707558	0.00762677	0.926084	4.11545e-05	0.000248741	0.868589	5	131396250	OpenSea	IL3
cg19589396	-0.0110349	0.0251607	0.660967	0.00187081	0.0197008	0.924345	-0.00209686	0.0259858	0.935686	2.38149e-05	0.000525125	0.963828	0.000892434	0.00513947	0.862146	-4.48093e-05	0.000168514	0.79031	8	103937374	OpenSea
cg03745160	-0.00829078	0.0189228	0.661287	-0.0229081	0.0184447	0.214241	-0.0198495	0.0212136	0.349429	-0.000397283	0.000369223	0.281929	-0.00181674	0.00382938	0.6352	-0.000167918	0.000134021	0.210234	19	17393902	S_Shore	ANKLE1
cg02637282	-0.012109	0.0276644	0.661597	0.00592399	0.0325734	0.855688	-0.0224796	0.0335062	0.502278	-0.000135397	0.000528148	0.797671	0.000406719	0.00738278	0.956067	-3.44826e-05	0.000208607	0.868708	12	98768240	OpenSea
cg16622061	-0.0130137	0.0297905	0.662225	-0.0171623	0.0298275	0.565032	-0.0439785	0.036011	0.221991	-5.36394e-05	0.000558212	0.923448	-0.00161396	0.00587827	0.783651	-6.95977e-05	0.000220329	0.752092	16	86888736	OpenSea
cg12771187	0.0113455	0.0260724	0.66345	0.00305939	0.0276369	0.911855	0.00468863	0.0315873	0.882	0.00022807	0.000571628	0.689906	-0.00572822	0.00661163	0.386279	-8.56034e-05	0.000209228	0.682438	7	116152010	OpenSea
cg03054026	0.0122333	0.0282075	0.664515	0.0159839	0.0329906	0.628033	0.0060124	0.0346213	0.862131	0.000277431	0.000593278	0.640054	-0.00179834	0.00768711	0.81503	-3.3114e-05	0.000233771	0.887356	2	242808907	S_Shore
cg15518113	0.0171071	0.0394827	0.664811	-0.00877283	0.0338364	0.795426	-0.00552795	0.0440262	0.90008	0.000800164	0.000763088	0.294369	0.000896436	0.00747825	0.904584	3.90863e-05	0.000261412	0.881143	1	167400121	OpenSea	CD247
cg15951188	0.0267345	0.061893	0.66578	0.0764731	0.0609428	0.20954	0.0502645	0.0712001	0.480213	-0.000163256	0.00123152	0.894537	0.0204976	0.0143113	0.152067	0.000265359	0.000455663	0.560326	17	7832680	Island	KCNAB3
cg26132737	0.0239452	0.0556427	0.66695	0.0344864	0.0417163	0.408414	0.0239121	0.0581923	0.681135	0.000402069	0.00105354	0.70273	0.00282433	0.00936987	0.763089	0.00018384	0.000345976	0.595164	2	198029141	Island	ANKRD44
cg24287110	0.0168026	0.0390743	0.667183	0.0152791	0.0383229	0.690119	0.0046738	0.0431248	0.913695	0.000114859	0.0006907	0.867926	-0.00216146	0.00827035	0.793823	3.49446e-05	0.000238996	0.883752	10	3824687	S_Shore	KLF6
cg21303039	-0.00714347	0.0166312	0.667544	-0.0306494	0.0131305	0.0195843	-0.0195411	0.0169774	0.24973	3.54491e-05	0.00030611	0.907807	-0.00598483	0.003172	0.0591917	-6.86326e-05	0.000106636	0.519825	2	149793681	OpenSea	KIF5C
cg06522681	0.0117712	0.027464	0.668212	0.014417	0.0252857	0.568565	0.0199805	0.0280574	0.476384	0.000223157	0.000588534	0.704558	0.00420494	0.00650361	0.51792	0.000123476	0.000180877	0.494825	19	15121596	Island	CCDC105
cg03646329	0.0201284	0.0469633	0.668215	0.0230354	0.045079	0.609351	0.0393266	0.0531472	0.459327	0.000484305	0.000806419	0.548131	-0.0017694	0.00924551	0.848229	0.000179038	0.000296869	0.54645	13	48987165	OpenSea	LPAR6;RB1
cg04685387	-0.0120829	0.0282492	0.668852	-0.0195496	0.0264559	0.459937	-0.032546	0.029589	0.27136	-0.000124539	0.000610869	0.838453	-0.00321452	0.00650884	0.621398	-4.47963e-05	0.000207189	0.828824	10	34925640	OpenSea	PARD3
cg18669588	0.0111684	0.0261326	0.669106	-0.0255002	0.0274083	0.352172	-0.00578573	0.0308843	0.851397	-0.0003293	0.000557699	0.554882	-0.011904	0.00621513	0.0554504	-0.000243494	0.000200823	0.225327	3	52274051	S_Shore	TWF2
cg19784816	0.00926875	0.0217006	0.669293	-0.0232357	0.0243075	0.339119	-0.00242446	0.0269821	0.928403	0.000250109	0.000489126	0.609114	-0.00814516	0.00597183	0.172589	-1.49478e-05	0.000188585	0.936824	3	52812520	OpenSea	ITIH1
cg17082568	-0.0100272	0.0234798	0.669337	-0.0179229	0.0224879	0.42545	-0.017844	0.0256566	0.486745	-1.36581e-05	0.000508688	0.97858	-0.00287721	0.0054857	0.599936	-5.36341e-05	0.000184017	0.770697	17	42027295	N_Shelf
cg04939496	-0.0132939	0.0311872	0.669918	-0.000925233	0.0257309	0.971316	0.0121765	0.032901	0.711312	9.58616e-05	0.00057335	0.867216	0.00401283	0.00651563	0.537975	0.000211477	0.000194324	0.276474	10	75669647	N_Shore	PLAU
cg18033416	-0.0109105	0.0256431	0.67049	-0.0185212	0.022487	0.410143	-0.0275522	0.0280013	0.325135	-0.000242489	0.000552817	0.66092	-0.0048511	0.00601109	0.419652	-0.00013153	0.000193122	0.495825	17	30592033	N_Shore	RHBDL3
cg11133963	0.0117991	0.0278469	0.671775	-0.00425716	0.0251728	0.865704	-0.00937045	0.0307189	0.760337	0.000137463	0.000510203	0.7876	-0.00298951	0.00588494	0.611458	-0.000255342	0.00019693	0.194765	17	47297512	S_Shore	ABI3
cg07945582	-0.0095157	0.0224949	0.672284	-0.0366209	0.0186456	0.0495241	-0.0269837	0.0223678	0.227679	-0.000476528	0.000413528	0.249179	-0.00821373	0.00422129	0.0516803	-0.000249319	0.000136084	0.0669376	7	26206579	OpenSea	NFE2L3
cg19925780	-0.0154829	0.0366037	0.672304	-0.0415788	0.031572	0.187855	-0.0275975	0.0376641	0.463726	-0.000619773	0.00070424	0.378827	-0.00443974	0.00760426	0.559322	-0.000250194	0.000231948	0.280738	1	101509557	OpenSea
cg11868595	-0.0130959	0.0309743	0.672443	-0.0401086	0.029272	0.170623	-0.0197844	0.0345869	0.567307	-1.43853e-05	0.000602947	0.980966	-0.00723028	0.00737228	0.326722	-4.70888e-05	0.000226306	0.83517	6	32191226	OpenSea	NOTCH4
cg15233611	0.00828374	0.0196313	0.67305	-0.0272417	0.0162326	0.0933064	-0.0168986	0.02143	0.430376	-3.88382e-05	0.000390509	0.920777	-0.00653225	0.00344614	0.0580222	-0.00014836	0.000120962	0.220012	12	122244660	S_Shore	SETD1B
cg13279811	-0.0107928	0.0256072	0.673408	-0.00998185	0.0239954	0.677418	-0.0153325	0.0284979	0.590563	-0.000260907	0.000506114	0.606196	0.000834906	0.00585703	0.886647	-7.58836e-05	0.00018393	0.679924	3	24725365	OpenSea
cg00534318	0.00610691	0.014502	0.673676	0.00805552	0.0148512	0.587531	0.0114038	0.0160754	0.478081	0.000130644	0.000300849	0.664106	0.00172439	0.00401992	0.667951	7.53184e-05	0.00010738	0.483042	3	129032826	N_Shore
cg03234777	-0.00949995	0.0225772	0.673919	-0.0345827	0.0232359	0.136665	-0.0262766	0.0251325	0.295782	-0.00029538	0.000440087	0.502102	-0.00689422	0.00533802	0.19652	-0.000100767	0.000155754	0.517657	11	118095544	OpenSea	AMICA1
cg01731783	-0.0070721	0.0168289	0.674313	-0.0252597	0.0157995	0.109872	-0.0181515	0.0195906	0.354163	-7.42536e-05	0.000318639	0.815735	-0.00573723	0.00337231	0.0888912	-0.000130857	0.000112635	0.245324	14	74211788	OpenSea	C14orf43
cg00122944	-0.0162821	0.0387748	0.674547	-0.0132818	0.0352359	0.706219	-0.00546799	0.0437423	0.90052	-0.000247479	0.000701124	0.724107	-0.000430624	0.00770875	0.955452	-3.71638e-05	0.00025435	0.883832	10	6227266	OpenSea	PFKFB3
cg04019522	-0.0120511	0.0287066	0.674629	0.00537453	0.0227694	0.8134	-0.00256967	0.0289855	0.929357	0.000228387	0.000554718	0.680547	0.00376467	0.00642146	0.557698	0.000126707	0.000193828	0.5133	2	127852450	OpenSea	BIN1
cg03916421	0.0101114	0.0241062	0.674887	-0.0167487	0.0212165	0.429869	0.000801828	0.0269879	0.976298	0.000304988	0.000491254	0.534708	-0.00130467	0.00417167	0.754474	0.000117991	0.000155531	0.448073	4	130013461	N_Shore	SCLT1;C4orf33
cg15677293	-0.0118173	0.0281844	0.675007	-0.020237	0.0265655	0.446193	-0.0298988	0.0307842	0.33143	-0.000610252	0.000611217	0.318075	-0.00638712	0.00676446	0.345058	-0.000220462	0.000218906	0.313881	1	236559595	S_Shore	EDARADD
cg19197419	-0.0165655	0.0395786	0.675548	-0.00574175	0.0346635	0.868438	-0.0219705	0.0438546	0.616382	-0.000722926	0.000728794	0.321223	-0.00934505	0.00745019	0.209719	-0.000235851	0.000258044	0.360718	20	44441612	Island	UBE2C
cg03884592	-0.0208111	0.050132	0.67805	-0.0444536	0.0410824	0.279226	-0.0371245	0.0555202	0.503708	-0.00108347	0.00100652	0.281726	-0.00980201	0.00873269	0.261671	-0.000301006	0.000320166	0.347137	1	42384474	S_Shore	HIVEP3
cg19254163	-0.008439	0.020386	0.678903	-0.0153333	0.0189806	0.419181	-0.00779935	0.0236952	0.74204	-0.000221942	0.000382176	0.56142	0.000704996	0.00403831	0.861412	9.96831e-06	0.000134804	0.941053	11	60623782	S_Shelf	GPR44
cg13142374	-0.0136323	0.0329657	0.679219	-0.00853423	0.0315135	0.786536	0.0125388	0.0392694	0.749499	-0.000219223	0.000619398	0.723392	-0.00402706	0.00704799	0.567743	8.64847e-05	0.000241165	0.719885	3	58026831	OpenSea	FLNB
cg15108490	0.0130828	0.0316961	0.679785	0.0218192	0.0272565	0.423414	0.0332706	0.0355593	0.349461	0.000280188	0.000596181	0.638376	0.00385771	0.00629662	0.540099	0.000231754	0.000213559	0.277833	11	36177699	OpenSea	LDLRAD3
cg05946118	-0.00809946	0.0196544	0.680271	-0.0202885	0.0177216	0.252272	-0.0106072	0.0227871	0.641578	-0.000365666	0.000346581	0.291394	-0.00692375	0.0039704	0.0811866	-0.000181539	0.000132168	0.169581	16	8985638	OpenSea
cg10629249	0.0100578	0.0245558	0.682106	-0.00263981	0.0204088	0.897083	-0.00686437	0.0248225	0.782135	0.000748672	0.000515161	0.146147	0.00618372	0.00488628	0.205683	0.000235626	0.000181036	0.193074	5	68789822	Island	OCLN
cg01971407	-0.00947249	0.0231327	0.682185	-0.0181482	0.0209927	0.387314	-0.0236018	0.0250348	0.345803	-8.30507e-05	0.000415156	0.841444	-0.00533421	0.00449882	0.235744	-6.81088e-05	0.000144287	0.636901	11	313624	N_Shelf	IFITM1
cg02013841	0.0155088	0.0378837	0.682262	0.000155643	0.0364862	0.996596	0.0182309	0.0438291	0.677444	0.000222611	0.000765875	0.77131	0.000620426	0.00962827	0.948621	0.000121092	0.000291807	0.678162	13	49159767	OpenSea
cg11550064	-0.00811563	0.0198366	0.682449	0.0161452	0.0181397	0.373439	0.0151178	0.0229902	0.51081	-0.000220522	0.000385755	0.56755	-0.000385372	0.00416331	0.92625	5.60698e-05	0.000143276	0.695545	2	240148191	OpenSea	HDAC4
cg00202479	-0.0156711	0.0383282	0.682638	0.0522035	0.0342686	0.127667	0.0144045	0.0400726	0.719251	0.000235492	0.000731841	0.747619	0.027362	0.00733296	0.000190436	0.000356535	0.000241914	0.140534	6	31760383	N_Shelf	VARS
cg06126421	-0.0206232	0.0504843	0.682902	-0.119939	0.0447905	0.00741113	-0.0789563	0.0564787	0.162118	-2.14492e-05	0.00107879	0.984137	-0.0337219	0.0109714	0.00211475	-0.000468702	0.000384188	0.222472	6	30720080	OpenSea
cg11012543	-0.0101788	0.0249192	0.682928	-0.0369266	0.0193101	0.0558386	-0.030676	0.0259477	0.237118	-0.000413456	0.00043277	0.339391	-0.00735706	0.00434392	0.0903324	-0.000220801	0.000147352	0.134014	3	52231691	N_Shore	ALAS1
cg26878655	-0.0096937	0.0237443	0.683088	-0.0130088	0.0212293	0.540026	-0.0157604	0.0268219	0.556803	-0.000117752	0.000482698	0.807274	-0.00385712	0.00509639	0.44915	-0.000118782	0.000163492	0.467513	17	38481877	OpenSea	RARA
cg19529732	-0.00672309	0.0164795	0.683298	-0.0183808	0.0154173	0.233173	-0.0104429	0.0182978	0.56819	-0.000342122	0.000296959	0.249286	-0.00856591	0.00296504	0.00386505	-0.000170447	0.000107659	0.113371	12	122712101	S_Shore	DIABLO
cg12062133	0.0132693	0.0327024	0.684919	0.0538947	0.0258663	0.0371981	0.0323251	0.0357225	0.365521	0.00103983	0.000586257	0.0761178	0.010858	0.00575103	0.0590246	0.000397755	0.000203215	0.0503113	8	142548839	OpenSea
cg16734795	0.0089297	0.0220144	0.685015	0.00667097	0.0221403	0.763182	0.0232654	0.0252497	0.356835	9.63789e-05	0.000425877	0.820963	0.00461681	0.00470679	0.326651	0.00010705	0.000156809	0.494811	19	47839187	OpenSea	GPR77
cg07250758	0.0185802	0.0458364	0.685214	0.0386079	0.0486262	0.42721	0.0402074	0.0524163	0.443035	0.0001082	0.000846305	0.898267	0.0150468	0.0101519	0.138296	0.000226793	0.000313058	0.468794	11	61049251	OpenSea	VWCE
cg01824063	0.0163349	0.0403447	0.685563	0.0115758	0.0373253	0.75646	0.0402826	0.0414333	0.330938	0.000589094	0.000751994	0.433407	0.00580083	0.0080273	0.469903	0.000263952	0.000267288	0.323388	11	71276654	OpenSea	KRTAP5-10
cg20505728	-0.0147876	0.0365233	0.685564	-0.0225159	0.0333789	0.499957	-0.0247186	0.0407974	0.54459	-0.000436427	0.000684835	0.523947	-0.00249364	0.00673554	0.711217	-0.000189959	0.000233023	0.414962	3	43800538	OpenSea
cg23098529	-0.0113971	0.0281747	0.685835	-0.0268461	0.0250547	0.283943	-0.0288388	0.0294534	0.327514	-0.000356582	0.000600579	0.552693	-0.00984436	0.00557	0.0771629	-0.000272003	0.000194964	0.162972	19	10216651	N_Shore	PPAN;PPAN-P2RY11
cg12158535	0.00657162	0.0162492	0.685898	-0.00812068	0.0158411	0.608208	-0.00409102	0.0185187	0.82516	-0.000136408	0.000320651	0.670538	-0.00439215	0.00344198	0.201937	-0.000113583	0.000110386	0.303501	14	105857250	OpenSea	PACS2
cg06193043	-0.010104	0.0250398	0.686569	0.0258601	0.025458	0.309728	0.0218043	0.0287075	0.447533	-0.00037174	0.000508501	0.464749	0.00736719	0.00564169	0.191604	8.9625e-05	0.00017372	0.605913	1	11908199	OpenSea	NPPA
cg09636313	-0.012026	0.0298691	0.687224	-0.0134268	0.0261882	0.608159	-0.0217107	0.0336509	0.518814	-0.000435778	0.000584409	0.455866	0.0011406	0.00550763	0.835937	-0.000155168	0.000199712	0.437183	16	89070025	N_Shore
cg08810238	-0.00666263	0.0166345	0.688766	-0.00822217	0.0160235	0.607859	-0.0144694	0.0182209	0.427129	-0.000368659	0.000335491	0.271828	-0.000434285	0.00364053	0.905044	-0.000116341	0.000115871	0.315355	17	27225046	S_Shore	FLOT2;DHRS13
cg16541026	0.00902393	0.0225411	0.688912	0.00107799	0.0214956	0.960003	-0.000561182	0.0240795	0.981407	0.000219228	0.000463387	0.636142	-0.00105251	0.00590028	0.858422	-6.01014e-06	0.000163178	0.970619	3	49026934	N_Shore	P4HTM
cg26703507	-0.00975407	0.0243825	0.689125	-0.0143892	0.0212456	0.498227	-0.0157776	0.0245508	0.520449	-0.000369203	0.000488535	0.449808	-0.00758176	0.00454636	0.0953842	-0.000155193	0.000148365	0.295551	2	113404661	S_Shore	SLC20A1
cg01062937	-0.00511515	0.0127886	0.689174	0.00376485	0.0126348	0.765723	-0.0031191	0.0147073	0.832046	-0.000103197	0.000237166	0.663472	0.000866597	0.00279155	0.756229	-2.00858e-05	8.77477e-05	0.818943	16	88537260	Island	ZFPM1
cg02871659	-0.0161943	0.0405055	0.689301	0.0123589	0.0399337	0.756952	-0.00975626	0.0444773	0.826374	-0.000274109	0.000798048	0.731242	0.00229848	0.0105816	0.828041	-1.74912e-05	0.000298021	0.953198	16	2014063	N_Shore	SNHG9;SNORA64;SNORA78;RPS2
cg07201319	-0.0118295	0.0297447	0.690849	-0.0382521	0.0385213	0.320705	-0.0179845	0.0363908	0.621161	-0.000627649	0.000583051	0.281708	-0.0160688	0.00812431	0.0479445	-0.000207409	0.000227738	0.362435	6	139909641	OpenSea
cg06197616	0.00974842	0.0245587	0.691409	0.00966154	0.0216276	0.655075	0.00700066	0.0261531	0.788946	0.000355162	0.000431194	0.410126	0.00442044	0.00482742	0.359826	9.07425e-05	0.000131594	0.49047	2	128348899	N_Shore	MYO7B
cg10025514	0.0121442	0.0307446	0.69284	0.0213262	0.0316501	0.500431	0.0341204	0.0361208	0.344854	0.000211152	0.000599156	0.724527	0.00391235	0.00682206	0.566317	0.000149294	0.000218262	0.493967	6	156429169	OpenSea
cg16382047	-0.00728257	0.0185344	0.694377	0.0125171	0.0194713	0.520321	0.0105678	0.0222581	0.634941	-5.81934e-05	0.000359313	0.871339	0.00569777	0.00428816	0.18394	0.000116529	0.000130907	0.373378	2	231790037	OpenSea	GPR55
cg11036041	0.0170252	0.0433339	0.694404	0.0187333	0.0410128	0.647838	0.0145924	0.0505967	0.773036	0.000539913	0.000820085	0.510306	0.00803331	0.00982933	0.413769	0.000215646	0.000308144	0.484038	4	41365307	S_Shore	LIMCH1
cg02935272	-0.00674043	0.0172143	0.695384	-0.0311327	0.0195271	0.110861	-0.0195553	0.0218004	0.36971	-0.000405092	0.000338374	0.231239	-0.0103529	0.00423838	0.0145792	-0.000242759	0.000132396	0.0667158	18	3067385	Island	MYOM1
cg13689560	0.0201711	0.0515244	0.695438	-0.0635909	0.0500911	0.204261	-0.00711331	0.0603855	0.906228	0.000295911	0.00100276	0.767921	-0.0110495	0.0100137	0.269835	4.51567e-05	0.000352323	0.898016	19	2095643	Island	C19orf36;MOBKL2A
cg14142171	-0.0102604	0.0263096	0.696547	0.00623716	0.030748	0.839254	-0.00578698	0.0337405	0.863819	-0.000334886	0.00047761	0.483197	0.00439844	0.00644033	0.494636	-3.11728e-05	0.000193557	0.872052	6	30228101	Island	HLA-L
cg26850624	-0.00568197	0.0146525	0.698177	-0.00160526	0.0165826	0.922882	-0.00470616	0.017151	0.783781	-9.05094e-05	0.000313629	0.772897	0.00132356	0.0039799	0.739465	-3.65261e-05	0.000114544	0.749815	5	429559	OpenSea	AHRR
cg21307484	-0.00684393	0.0176658	0.698452	-0.0145894	0.0145313	0.31538	-0.0112934	0.0185892	0.543502	-0.000237642	0.000361963	0.511479	-0.00675607	0.00335354	0.0439453	-0.000121135	0.000123063	0.324952	22	37546220	OpenSea	IL2RB
cg17372758	-0.00764672	0.0197604	0.698777	-0.00981666	0.0179043	0.583496	-0.00403689	0.021524	0.851227	-0.000359403	0.000398174	0.366723	-0.00102773	0.00422163	0.807662	-9.90588e-05	0.000138467	0.474365	10	73976798	S_Shore	ASCC1;C10orf104
cg16151960	-0.00777335	0.0201068	0.699049	0.0068351	0.0162016	0.673113	-0.00592247	0.0212708	0.780681	-0.000103367	0.00039735	0.794756	-0.00107645	0.0041171	0.793738	-5.90137e-05	0.000132194	0.655297	5	133890280	OpenSea	PHF15
cg17207590	-0.00879466	0.0227564	0.699149	-0.00186703	0.0202681	0.926605	-0.0177678	0.023486	0.449334	0.000186173	0.00042856	0.663988	0.00282214	0.00453613	0.533845	1.55435e-05	0.000149503	0.917195	15	63570580	S_Shore	APH1B
cg26257411	-0.00537682	0.0139378	0.699666	-0.00335269	0.0137253	0.807021	-0.00349829	0.0152237	0.818254	-0.000104443	0.000281818	0.710932	-0.00317735	0.00329155	0.334392	-8.31571e-06	9.86367e-05	0.932813	6	33397122	S_Shore	SYNGAP1
cg16391678	0.0052428	0.0136149	0.700179	-0.0097065	0.0131517	0.460489	-0.00505328	0.0157175	0.747826	-3.56751e-05	0.000285611	0.900596	-0.0036076	0.00318838	0.257851	-0.000124701	0.000102154	0.222195	16	30485597	Island	ITGAL
cg02373104	-0.02141	0.0556029	0.700199	0.0871364	0.0540166	0.106714	0.0181101	0.0554473	0.743956	-0.000427983	0.000975046	0.660708	0.0219724	0.0136412	0.107238	0.000335095	0.00030892	0.278042	7	147601429	OpenSea	MIR548F3;CNTNAP2
cg04770751	0.0120455	0.0314188	0.701435	-0.0224301	0.0316571	0.478614	-0.0169692	0.0376153	0.6519	-0.000401114	0.000581714	0.490485	-0.00664823	0.00683108	0.330438	-0.000171338	0.000218205	0.432328	19	7701662	Island	STXBP2
cg07058086	0.0154839	0.0407122	0.703704	-0.00295089	0.0393572	0.940233	-0.0051781	0.046079	0.910526	0.000482605	0.000793859	0.543239	0.0037375	0.00933604	0.688913	0.000125522	0.000302012	0.677689	8	29120186	Island	KIF13B
cg22041417	-0.0103651	0.0273196	0.704389	-0.0129773	0.0269678	0.630364	-0.0165601	0.0315731	0.59993	-0.000421594	0.000504505	0.403347	-0.00296023	0.00661072	0.654303	-0.000115047	0.000188966	0.542639	19	16178195	N_Shore	TPM4
cg27144719	0.0135888	0.0358546	0.704691	0.00145276	0.0318996	0.963676	0.00608133	0.0398059	0.878576	-9.20698e-05	0.000680109	0.892315	-0.00122929	0.00764386	0.872235	-0.000167573	0.000244071	0.492351	5	156340946	OpenSea
cg08709672	-0.00583454	0.01543	0.705335	0.00522467	0.013334	0.695182	0.0031887	0.0156984	0.839039	-0.000227448	0.000298718	0.44641	0.00317613	0.00319096	0.319565	6.06371e-06	0.00010092	0.952089	1	206224334	S_Shore	AVPR1B
cg22721579	-0.00939267	0.0248469	0.705415	-0.00159723	0.0227408	0.944006	-0.00952543	0.0274962	0.729022	0.000225261	0.000527738	0.669494	0.00165121	0.00528016	0.754494	0.000119608	0.000187123	0.522695	1	36787932	Island	FAM176B
cg09635954	-0.0126913	0.0335733	0.705419	-0.0433228	0.0314219	0.167973	-0.0387915	0.0367491	0.291162	-0.000391538	0.000661093	0.553677	-0.00970453	0.00727539	0.182242	-0.000198361	0.000230133	0.38872	7	29605624	N_Shore	PRR15
cg03683250	0.010801	0.028598	0.705666	-0.00804079	0.0300045	0.78871	-0.00638317	0.0319684	0.841738	0.000407042	0.000590885	0.490905	-0.00685812	0.00681665	0.314375	-3.06183e-05	0.000211285	0.884779	15	66085298	S_Shore	DENND4A
cg02223801	-0.0133494	0.0353901	0.70602	-0.0273604	0.0306278	0.371686	-0.00676954	0.0388518	0.861677	-0.000767825	0.000691475	0.26682	-0.00986491	0.00731388	0.177403	-0.000206783	0.000242418	0.393658	7	157366933	N_Shelf	PTPRN2
cg15270892	-0.0102535	0.0272184	0.706388	0.0308562	0.0282286	0.274357	-0.0138829	0.0337648	0.680951	-0.000236265	0.00045411	0.602868	0.00512722	0.00563572	0.362943	-2.31615e-05	0.000180508	0.897901	3	27762352	Island	EOMES
cg02991558	0.00999151	0.0265412	0.70658	0.0161266	0.0237091	0.496388	0.00681342	0.0275209	0.804465	0.000398338	0.000518267	0.442133	0.00813168	0.00574798	0.157156	0.000100359	0.000182497	0.582376	11	114128517	OpenSea
cg01471372	0.0111103	0.0295412	0.706846	-0.0126062	0.0305314	0.679685	-0.00336481	0.0329634	0.918695	0.000105367	0.000608063	0.862429	0.00466587	0.00665833	0.483455	3.62076e-05	0.000187016	0.846483	8	38592365	OpenSea	TACC1
cg05138138	0.0115493	0.0307806	0.707502	-0.0134112	0.0266182	0.614377	0.0133365	0.0320378	0.677209	0.000516358	0.000588489	0.380254	0.000839829	0.00699926	0.904493	0.000119333	0.00021821	0.584467	2	106764528	OpenSea	UXS1
cg19572487	-0.0105426	0.028106	0.707586	0.000690669	0.0256904	0.978552	-0.0149556	0.0327616	0.648031	-7.35267e-05	0.000548753	0.893412	0.0021129	0.00522023	0.68566	-2.03101e-05	0.00019293	0.91616	17	38476024	S_Shore	RARA
cg22928954	-0.00985856	0.0262859	0.707623	-0.010493	0.0231994	0.651056	-0.00937614	0.0289146	0.745733	-0.000130863	0.000489858	0.789358	-0.0034605	0.00501007	0.489748	3.92361e-05	0.000169232	0.816656	19	56061106	N_Shore
cg01083131	0.0081084	0.0216292	0.707747	-0.00473333	0.0232186	0.838464	-0.00890089	0.028116	0.751565	0.000376637	0.000388679	0.332536	0.00208699	0.00425362	0.623682	6.81599e-05	0.000148214	0.645605	16	67877413	S_Shore	THAP11;CENPT
cg26724967	0.00751255	0.0200456	0.707829	-0.00381965	0.0179197	0.831207	-0.00332085	0.022605	0.883205	0.000251076	0.000435944	0.564658	-0.00259042	0.0045629	0.570229	-7.19086e-06	0.000150842	0.961978	16	3115223	OpenSea	IL32
cg00476617	-0.0130273	0.0349383	0.709248	0.0398816	0.0262727	0.129017	0.0303356	0.0326068	0.352191	-0.00109221	0.000701011	0.119223	0.00602202	0.00647194	0.352122	3.06152e-05	0.000204389	0.880931	10	18492374	OpenSea	CACNB2
cg03991871	-0.0256823	0.0688895	0.709294	-0.0127078	0.0458131	0.781485	-0.0200512	0.0652666	0.758676	-0.0018036	0.00105901	0.0885515	-0.0130847	0.0108041	0.225864	-0.0005234	0.000338225	0.121745	5	368447	N_Shore	AHRR
cg00169122	0.00916277	0.024579	0.709306	-0.0192853	0.0215108	0.369966	-0.00468031	0.0267917	0.861321	-1.39657e-05	0.00040381	0.972411	-0.00851242	0.00419108	0.0422469	-0.000155528	0.000148483	0.294893	16	89488963	S_Shore	ANKRD11
cg19804488	-0.00595121	0.0159652	0.709327	0.00488222	0.0159302	0.759243	-0.0106308	0.017951	0.553708	4.54231e-05	0.000286992	0.874242	0.00281662	0.00346267	0.415976	2.82361e-05	0.000104552	0.787109	17	73760363	N_Shore	GALK1
cg26161820	0.00846185	0.022717	0.709528	0.0129522	0.0221954	0.559521	0.0155104	0.0245565	0.527635	0.000505324	0.000480715	0.29317	0.00857339	0.00578678	0.138461	0.000278323	0.000169384	0.100351	17	37792777	N_Shore	STARD3;PPP1R1B
cg19426731	-0.0112241	0.0302031	0.710174	0.00518943	0.0308051	0.866221	-0.0155764	0.0367692	0.671839	0.000229517	0.000541782	0.671832	-0.000233571	0.00687989	0.972917	5.23228e-05	0.000221063	0.8129	19	49992527	S_Shore	RPL13AP5;SNORD33;SNORD32A;RPL13A
cg21505886	0.00521277	0.0140583	0.710788	-0.00800472	0.013496	0.553102	-0.00145441	0.0153263	0.924398	0.000140177	0.00029636	0.636217	-0.00139395	0.00360514	0.699011	4.0351e-06	0.000107308	0.970004	4	1724428	S_Shore	TMEM129;TACC3
cg02782510	0.0131802	0.0356443	0.711553	-0.0413296	0.0341906	0.226739	-0.00370227	0.0400905	0.926422	0.000218684	0.000638292	0.731894	-0.00651709	0.00730082	0.372043	-0.000108463	0.000228242	0.634637	3	160820084	N_Shelf	B3GALNT1
cg16744741	0.00613467	0.016591	0.711563	0.0204608	0.017126	0.232197	0.0147002	0.0175816	0.403094	-6.39027e-05	0.000343566	0.852446	0.0022196	0.00445798	0.618558	6.32734e-05	0.000124909	0.612467	4	82126025	OpenSea	PRKG2
cg03341377	-0.00649484	0.017576	0.711734	-0.0213344	0.0167603	0.203051	-0.01202	0.0199925	0.547689	-0.000334542	0.000355234	0.34632	-0.00659074	0.00410165	0.108087	-0.000174211	0.000126551	0.168635	3	39309355	OpenSea	CX3CR1
cg08899667	-0.0101166	0.0274451	0.712418	0.009246	0.021375	0.665334	-0.00662222	0.0268084	0.804892	-5.39605e-05	0.000484351	0.911293	0.010908	0.00450134	0.0153807	3.37351e-05	0.000157344	0.830233	6	31761055	N_Shelf	VARS
cg11429111	-0.0118493	0.0321659	0.71259	0.0321834	0.0314938	0.30683	0.00913186	0.0387762	0.81382	0.000278168	0.000588282	0.636322	0.00435019	0.00658797	0.509046	0.000118892	0.0002183	0.586009	5	134813329	OpenSea
cg05099952	-0.0059418	0.01622	0.714122	-0.00637736	0.0158382	0.687201	-0.00101459	0.018453	0.956152	-0.000277523	0.000322687	0.389769	-0.00208741	0.00367336	0.569861	-4.16557e-05	0.000114439	0.715859	16	30367546	S_Shore	CD2BP2
cg19022697	0.0190126	0.0523076	0.716249	0.00917217	0.0505182	0.855927	-0.00414118	0.0580612	0.94314	0.000732246	0.00102454	0.474792	-0.00757987	0.0111946	0.498343	5.92259e-05	0.00038002	0.876152	1	55247140	Island	TTC22
cg23198793	0.00851755	0.02344	0.716324	0.0362885	0.0213413	0.0890579	0.0324841	0.0224128	0.147237	0.000326996	0.000436899	0.454189	0.00687123	0.00452426	0.128825	0.000206299	0.000142755	0.148421	15	42694406	OpenSea	CAPN3
cg25593631	-0.00684335	0.0189629	0.718189	-0.00951353	0.0175047	0.586796	-0.00615205	0.020653	0.765797	-5.84765e-05	0.000369683	0.874315	0.000337969	0.00366528	0.926533	-1.55261e-05	0.000121638	0.898432	1	9687880	S_Shore
cg07632771	-0.00869118	0.0241283	0.718693	-0.0220412	0.0229075	0.335957	-0.0180863	0.028214	0.521497	-0.000197573	0.000514609	0.701032	-0.00713498	0.00562699	0.204801	-0.000192606	0.000179321	0.282785	7	148611823	OpenSea
cg10310310	-0.0111843	0.0311367	0.719445	-0.0363732	0.0300958	0.226823	-0.0219185	0.0367285	0.550662	-0.000353158	0.000583061	0.544716	-0.00857117	0.00702533	0.222451	-0.000249776	0.000216495	0.248612	7	157367150	N_Shore	PTPRN2;MIR153-2
cg14539422	0.00946554	0.0263558	0.719487	-0.0093188	0.0246784	0.705721	-0.00795248	0.0314857	0.800597	-5.8523e-05	0.00051408	0.909364	-0.0014319	0.00602266	0.812073	-0.00011838	0.000193074	0.53979	9	116343185	N_Shelf	RGS3
cg26837477	-0.0103742	0.02896	0.720176	-0.0313759	0.0254352	0.217366	-0.01829	0.0298232	0.539692	4.94698e-05	0.000569235	0.930746	-0.00406606	0.00660779	0.538327	-6.38547e-05	0.00018453	0.729312	8	23313438	N_Shore	ENTPD4
cg00563348	-0.00707544	0.0197555	0.72023	0.012426	0.0202554	0.539568	0.0112932	0.0224801	0.615412	-2.03506e-05	0.000404011	0.959826	-0.0032121	0.00465066	0.48977	4.66389e-05	0.000149794	0.755531	15	41184109	N_Shelf
cg09247392	-0.0112618	0.0314657	0.720411	0.0268466	0.0346115	0.437952	0.0182926	0.0389234	0.63838	-6.9292e-05	0.000591009	0.906667	0.0014777	0.00723809	0.838232	8.7764e-05	0.000222524	0.693284	14	94424156	OpenSea	ASB2
cg11705651	0.0119189	0.0333209	0.720568	0.0157549	0.028413	0.57924	0.00255376	0.0376317	0.945895	0.000637235	0.000562198	0.257017	0.010022	0.00584738	0.0865427	0.000274175	0.000192183	0.153686	21	46220932	N_Shore	UBE2G2
cg22851200	0.00921881	0.0258431	0.721299	-0.00373095	0.0244392	0.878664	-0.00099586	0.0283756	0.972003	5.07082e-05	0.000500295	0.919267	0.00297638	0.00591666	0.614929	7.36145e-05	0.000165494	0.656452	7	100465833	S_Shore	TRIP6
cg04907244	-0.0146429	0.0411374	0.721878	-0.0805119	0.0411898	0.0506234	-0.0656326	0.0447082	0.142098	-0.000543351	0.000797304	0.495565	-0.0190318	0.0100914	0.0593011	-0.000436238	0.000292504	0.13586	7	22894795	S_Shore	SNORD93
cg02270010	-0.00858088	0.0241314	0.722148	-0.000671466	0.0252039	0.978746	0.00588107	0.0287191	0.837745	3.07958e-05	0.000516443	0.95245	0.000999457	0.00615547	0.871015	0.00010051	0.000204352	0.622828	5	175958651	OpenSea	RNF44
cg11984971	-0.0186042	0.0524169	0.722644	-0.0582698	0.0451947	0.197292	-0.0276596	0.0553688	0.617391	-4.55543e-05	0.000991171	0.963342	-0.0120504	0.011887	0.310704	-0.000116032	0.000364197	0.750032	4	54765826	OpenSea
cg24142464	-0.00812932	0.0229427	0.72309	0.0205436	0.0191199	0.282615	0.0039035	0.0237503	0.869451	-0.000208807	0.00044884	0.641777	-0.000706334	0.00510196	0.88989	-4.23188e-05	0.00015967	0.790979	1	40040489	N_Shore	PABPC4
cg13445251	-0.00916875	0.0258841	0.723172	-0.0155708	0.0200894	0.438296	-0.011609	0.025175	0.644703	-0.0003388	0.000470321	0.471305	-0.00641093	0.00433605	0.139269	-0.000135233	0.000143392	0.34563	19	56156542	Island	ZNF581
cg23221603	-0.0112655	0.0318068	0.723201	-0.00740482	0.0278092	0.790029	-0.0304126	0.0358693	0.396509	0.000283909	0.000664197	0.669054	0.00130268	0.00691657	0.850609	3.6967e-05	0.000233694	0.874311	2	26963883	OpenSea
cg06397161	-0.01266	0.0357586	0.723308	0.0304438	0.0303745	0.316208	0.00609549	0.038146	0.873044	2.68237e-05	0.000747097	0.971359	0.0130675	0.00635399	0.0397271	0.000187063	0.00025332	0.460244	22	39760059	OpenSea	SYNGR1
cg15122985	-0.00573548	0.0162059	0.723404	-0.00287474	0.0141754	0.839294	-0.00925905	0.0164141	0.572692	0.000148892	0.000347781	0.668563	0.00218084	0.00319628	0.495045	6.83292e-05	0.000105784	0.518325	20	62688329	N_Shore	TCEA2
cg20714487	-0.0077317	0.02187	0.723692	0.0167761	0.0209089	0.422354	-0.000502656	0.0227501	0.982372	0.000222656	0.000418728	0.594903	0.0073233	0.00482441	0.129023	0.000195829	0.000143864	0.173448	11	64918439	OpenSea
cg07986378	0.00871936	0.0246673	0.72373	-0.0151943	0.0279672	0.58693	0.00356981	0.0292358	0.902817	-0.000299167	0.000492115	0.54324	-0.000746415	0.00667225	0.910928	8.2555e-06	0.000186515	0.964696	12	11898284	OpenSea	ETV6
cg10345404	-0.00533733	0.0151084	0.723887	0.00360088	0.0167431	0.829715	0.00502153	0.0175782	0.775132	-0.000106869	0.000336455	0.750765	0.00228256	0.0042193	0.588521	3.70732e-05	0.000118902	0.755196	8	27187123	S_Shelf	PTK2B
cg18468796	-0.00745133	0.0211373	0.724448	-0.00744999	0.0209087	0.721608	-0.00792789	0.0249636	0.750805	-0.000315512	0.000410493	0.44212	-0.00200721	0.00485549	0.679321	-5.97873e-05	0.000153357	0.696642	15	74612177	OpenSea	CCDC33
cg00930606	0.00577974	0.0164448	0.725242	-0.0074389	0.0128781	0.563507	-0.00432223	0.0170471	0.799846	0.000214402	0.000317938	0.500087	-0.000517129	0.00302043	0.864058	-2.36065e-05	0.000102998	0.818718	22	31740944	N_Shore	PATZ1
cg13985437	-0.00910684	0.0260436	0.726582	0.00706789	0.0239039	0.767475	-0.00883402	0.0289191	0.760005	0.00033606	0.000489056	0.491981	0.00593878	0.00579009	0.305042	0.000177242	0.000186498	0.341925	11	76381044	N_Shore	LRRC32
cg21201401	0.00920759	0.0263474	0.726738	-0.0119901	0.0223438	0.59153	-0.00290113	0.0284825	0.918871	0.000312714	0.000502052	0.533369	-0.00214801	0.00526985	0.683565	2.23352e-05	0.000173561	0.897604	20	62367884	N_Shore	LIME1
cg00152041	-0.00822319	0.0235758	0.727242	0.00269863	0.0235616	0.908814	-0.0105827	0.026928	0.694319	-0.000271031	0.000427886	0.52646	-0.000524266	0.0049222	0.915177	-7.06266e-05	0.000166903	0.672178	20	61274867	Island	SLCO4A1
cg07362537	-0.0105901	0.0304238	0.727775	-0.0673092	0.0291512	0.0209453	-0.0376262	0.0339198	0.267313	-9.00358e-05	0.000534645	0.866266	-0.00871478	0.00655649	0.183787	-0.000193396	0.000195871	0.323464	6	33240820	S_Shore	VPS52;RPS18
cg13959831	-0.0114121	0.0328248	0.728089	0.00187491	0.0293164	0.949007	-0.00528517	0.034599	0.878592	3.57996e-05	0.00063649	0.955146	-0.00122887	0.00807854	0.879096	7.18225e-05	0.000231772	0.75665	9	36938341	OpenSea	PAX5
cg09109383	-0.0101961	0.0293834	0.72859	0.013936	0.0239325	0.560361	0.00438112	0.0305268	0.885882	-0.000418259	0.000608887	0.492131	0.00275473	0.00551027	0.617127	0.000104276	0.000205056	0.611087	16	16083164	OpenSea	ABCC1
cg27423838	-0.0138232	0.0398474	0.728664	0.0195808	0.0436578	0.653788	-0.00486859	0.0496911	0.92195	9.84364e-06	0.000752073	0.989557	0.00760936	0.00891352	0.393278	3.88183e-05	0.000299984	0.89704	3	39388759	OpenSea
cg02451831	0.00720515	0.0208057	0.729113	-0.0251791	0.020102	0.210363	-0.00102537	0.0225213	0.963686	0.000219207	0.000406058	0.589306	-0.00423243	0.00565919	0.454529	3.74025e-05	0.000154288	0.808455	7	26578098	OpenSea	KIAA0087
cg24908166	0.00969638	0.0280388	0.729478	-0.0282905	0.0229388	0.217462	0.0118547	0.0287866	0.680475	-0.000414341	0.000529936	0.434291	-0.00664309	0.00503451	0.186999	-0.000113666	0.000172776	0.510616	5	1268800	N_Shore	TERT
cg00024404	0.0100704	0.0291227	0.729498	-0.028333	0.0246079	0.249577	0.00474737	0.0317356	0.881087	-0.000262139	0.000532108	0.622266	-0.00677475	0.00542585	0.211809	-8.72068e-06	0.000189315	0.963259	5	79552470	S_Shore	SERINC5
cg19046189	-0.00674708	0.0195151	0.72954	-0.0152567	0.01818	0.401356	-0.00855786	0.0219219	0.696256	-0.000171668	0.000378895	0.650494	-0.00340267	0.00407779	0.404034	-5.66844e-05	0.000132156	0.667982	19	49316732	S_Shore	HSD17B14
cg19142553	-0.00674737	0.0195807	0.7304	-0.0275198	0.0142826	0.0540039	-0.0166898	0.0190287	0.38044	-0.000516619	0.000347493	0.137093	-0.00833487	0.00361515	0.0211364	-0.000249515	0.000113893	0.028468	7	26236069	N_Shelf	HNRNPA2B1
cg03604424	-0.00897084	0.0263187	0.733213	0.031895	0.0230815	0.167019	0.0195045	0.0264312	0.460555	-0.000345605	0.000519659	0.506011	0.00559245	0.00486575	0.250412	0.000117605	0.000157361	0.454849	5	14171590	OpenSea	TRIO
cg17084044	-0.00716044	0.0210341	0.73354	-0.0155086	0.0228602	0.497511	-0.0118202	0.0251807	0.638774	-0.00010012	0.000442196	0.820878	-0.00143577	0.00495279	0.7719	-2.82371e-05	0.000156721	0.857016	1	1150416	S_Shore	TNFRSF4
cg20345915	-0.0061521	0.0180755	0.733589	-0.0283517	0.0201117	0.158626	-0.0122005	0.0216001	0.572187	-0.000279963	0.000397539	0.481284	-0.00759797	0.0044847	0.0902279	-5.65834e-05	0.000143084	0.692507	10	121296042	OpenSea	RGS10
cg25011395	-0.00829282	0.0244419	0.734393	-0.0242041	0.0208028	0.244626	-0.0162869	0.0262368	0.534754	-0.000226432	0.000507609	0.655543	-0.00527811	0.0051251	0.303077	-6.11165e-05	0.000177782	0.731018	17	7834607	N_Shore	CNTROB;TRAPPC1
cg01498832	-0.0072875	0.0215023	0.734673	0.00789918	0.0206944	0.70268	-0.00824921	0.0237094	0.727893	-0.000183924	0.000365707	0.615016	-0.000737914	0.00440865	0.867072	-9.65469e-05	0.000138336	0.485228	17	78682934	OpenSea	RPTOR
cg24504361	-0.00731153	0.0216077	0.73508	-0.0226139	0.0181849	0.213665	-0.00877852	0.0230185	0.702931	-0.000218429	0.000428569	0.610282	-0.00595692	0.00483971	0.218382	-0.000111766	0.000149895	0.455892	12	53297987	S_Shore	KRT8
cg01566584	-0.00572181	0.0169834	0.736188	-0.0127979	0.0134068	0.339787	-0.0105404	0.0176123	0.549527	-9.62927e-05	0.000333534	0.772808	-0.00356259	0.00318229	0.262924	-8.27512e-05	0.000104136	0.426819	22	46732778	S_Shore	TRMU
cg24930218	-0.00859229	0.0255554	0.736704	-0.0474538	0.0241058	0.0490033	-0.0289803	0.0297862	0.33058	-0.000401538	0.000488936	0.411505	-0.00867637	0.00482503	0.0721455	-0.00022537	0.000175838	0.199951	17	38418866	OpenSea	WIPF2
cg12360736	0.00866601	0.0258228	0.737176	-0.0275311	0.0278018	0.322046	-0.0212602	0.0276533	0.442004	0.000141581	0.000479274	0.767682	-0.00828551	0.00654963	0.205859	-0.000115367	0.000183347	0.5292	3	151985869	N_Shore	MBNL1;LOC401093
cg15013801	0.0077991	0.0234873	0.739847	-0.0101932	0.0211153	0.629282	0.00375788	0.0239088	0.875106	-0.000350506	0.000490715	0.475057	0.00072904	0.00494111	0.882701	-0.000121337	0.00015597	0.436597	10	73976790	S_Shore	ASCC1;C10orf104
cg06296597	0.0052251	0.015738	0.739885	-0.0226462	0.0151373	0.134641	-0.00212962	0.0181822	0.90676	-0.00024347	0.000342895	0.477678	-0.00499018	0.00383294	0.192944	-0.000135051	0.000121413	0.265997	10	858900	S_Shelf	LARP4B
cg06245229	0.00474976	0.0144507	0.742392	0.0116957	0.0142254	0.410979	0.0146139	0.0165852	0.378241	-6.39483e-05	0.000268591	0.811813	0.00123377	0.00337356	0.714576	2.15654e-05	0.000105172	0.837534	8	21999703	S_Shore	REEP4
cg18676273	0.00848152	0.0258414	0.742749	-0.00200114	0.0214702	0.92574	0.0108357	0.0270026	0.688211	0.000201258	0.000491047	0.681912	-0.00371589	0.0055202	0.500855	6.84455e-05	0.000180293	0.704216	7	41732833	OpenSea	INHBA;LOC285954
cg16274678	-0.0129279	0.0394074	0.742869	0.00618342	0.0330721	0.851686	-0.00236414	0.0392065	0.951917	0.000104239	0.000737037	0.88753	0.00768277	0.00815112	0.345915	0.000168248	0.000242213	0.487289	1	154127952	OpenSea	TPM3;NUP210L
cg05508862	0.00612477	0.0186835	0.74305	-0.00347444	0.0148715	0.815271	0.000255996	0.0185969	0.989017	5.72614e-05	0.000338585	0.865703	0.000783664	0.00328889	0.811667	5.07915e-05	0.000105647	0.630682	17	18885437	OpenSea	SLC5A10;FAM83G
cg03641640	0.00704684	0.0215545	0.74372	0.0047121	0.0229483	0.83731	0.0160646	0.025307	0.525565	0.000291271	0.000456594	0.523525	0.00610531	0.00543188	0.261023	9.34275e-05	0.000162427	0.565159	13	114776416	S_Shore	RASA3
cg02338271	-0.00642612	0.0196591	0.74376	-0.00229144	0.0213277	0.91444	-0.00213916	0.0228172	0.925306	-7.60056e-05	0.000396793	0.848095	0.0022559	0.00461731	0.625143	5.6618e-05	0.000147229	0.700565	1	171868115	OpenSea	DNM3
cg14003265	-0.00579673	0.0177346	0.743774	-0.0187942	0.0131036	0.151494	-0.0172054	0.0186932	0.35736	-0.000164879	0.000359176	0.646201	-0.00346536	0.003156	0.272195	-0.000162583	0.000111457	0.144645	9	139796499	OpenSea	TRAF2
cg05656900	-0.00845676	0.0258864	0.743905	0.00034247	0.0218906	0.987518	-0.00984899	0.0295242	0.738689	-0.000127732	0.000423191	0.762781	0.00107615	0.0042474	0.799984	6.12341e-05	0.000153302	0.689573	2	26235097	OpenSea
cg21067023	-0.0161766	0.0495723	0.744179	-0.0634523	0.0444641	0.153567	-0.0580651	0.0564626	0.30377	-0.000130441	0.00101133	0.897373	-0.0188941	0.00969451	0.0513009	-0.000440794	0.000349136	0.206759	18	501513	S_Shore	COLEC12
cg08233235	-0.00731062	0.022447	0.744664	-0.00667924	0.0206303	0.746121	-0.010949	0.0237467	0.644745	-0.000321373	0.000447382	0.472546	-0.00502762	0.00487067	0.301967	-0.000180547	0.000151815	0.234338	19	55898727	S_Shore	RPL28
cg13644239	0.00661262	0.0203505	0.74523	0.0141939	0.0201933	0.482119	0.0146953	0.0249414	0.555731	0.000176597	0.000345143	0.608887	0.00296066	0.00417813	0.478567	0.000171424	0.000131003	0.190685	5	891886	N_Shore	TRIP13;BRD9
cg24019564	-0.00602437	0.0186301	0.746417	0.00124537	0.0176612	0.943784	0.00278275	0.0216249	0.897609	-0.000354868	0.000360796	0.325327	0.00110217	0.00413212	0.789676	-5.6499e-05	0.000133103	0.671219	1	25257566	Island	RUNX3
cg15903032	-0.00590528	0.0182701	0.746528	-0.000588719	0.0147703	0.968206	-0.0139701	0.0187389	0.455962	-8.883e-05	0.000336108	0.791556	0.00387462	0.0032823	0.237818	4.3928e-06	0.000110316	0.968237	10	101297605	Island
cg26510500	-0.00947911	0.0294165	0.747272	-0.00412897	0.0263614	0.875537	0.00879521	0.0329858	0.789749	-0.00026282	0.000538267	0.625358	0.002871	0.00522126	0.58241	2.75181e-05	0.000183584	0.880848	2	74778482	S_Shore	LOXL3
cg08202836	-0.0124187	0.0386546	0.748002	-0.029457	0.0401627	0.463289	-0.0363809	0.0435482	0.403483	-0.000712365	0.00078289	0.362866	-0.0157968	0.00953838	0.0976949	-0.000373131	0.000281041	0.184286	3	196373751	OpenSea	LRRC33
cg16519923	-0.0070408	0.0219756	0.748672	-0.0299976	0.0217979	0.16877	-0.0244837	0.0251443	0.330193	-0.00029237	0.000470788	0.534586	-0.00874129	0.00525819	0.0964297	-0.00028078	0.000161462	0.0820369	16	30485810	S_Shore	ITGAL
cg06795233	-0.0103798	0.0324527	0.749087	0.0292557	0.0282248	0.299958	-0.00295271	0.0336639	0.930106	-0.000321562	0.000553191	0.561047	0.00555583	0.00636702	0.382884	-5.52502e-05	0.000177504	0.755601	2	219737392	N_Shore	WNT6
cg02998240	0.0148673	0.0465007	0.749179	0.00764395	0.0459671	0.867927	-0.00294656	0.0527307	0.955438	0.000587582	0.00095746	0.539421	-0.00727151	0.0103338	0.481644	0.000120991	0.000364986	0.740271	1	16508668	OpenSea
cg02326058	-0.00967788	0.0302773	0.74924	0.0236202	0.0263694	0.370389	0.00266947	0.0315469	0.932564	5.56795e-05	0.000582609	0.923863	0.00850883	0.00569957	0.135466	0.000145682	0.00018865	0.439976	8	8993102	OpenSea
cg22460173	0.0106506	0.0333588	0.749519	0.00265013	0.0347555	0.93922	0.0225386	0.0385838	0.559123	0.000329015	0.000668156	0.622421	0.00963927	0.00821774	0.240802	0.000293356	0.000255967	0.251766	19	6536042	S_Shore
cg16163543	-0.0105572	0.0330728	0.749566	0.00400891	0.0300929	0.894021	0.0187407	0.0369119	0.611655	-0.00015031	0.00059898	0.801857	0.00270898	0.00738548	0.713769	0.000120096	0.000238213	0.614153	11	70449219	OpenSea	SHANK2
cg18804920	0.00867616	0.02735	0.751072	0.0156767	0.0260543	0.547377	0.0243494	0.030012	0.41718	-0.000111	0.000573791	0.846607	0.00269028	0.00605093	0.656604	8.40316e-05	0.000201427	0.676546	7	146572638	OpenSea	CNTNAP2
cg19859270	-0.0101488	0.0320165	0.751254	-0.0116666	0.0322866	0.717841	0.00408879	0.0358382	0.909166	-0.000392643	0.000586867	0.503464	-0.000511595	0.00709228	0.942495	8.36915e-05	0.000219731	0.70329	3	98251294	OpenSea	GPR15
cg01499816	-0.00929086	0.0294513	0.752409	-0.0287778	0.0252799	0.254967	-0.0230771	0.0315589	0.464633	-0.000167814	0.00060784	0.782485	-0.0101061	0.0070738	0.153098	-0.000131992	0.000221581	0.551387	14	92807984	OpenSea	SLC24A4
cg01451604	-0.00776959	0.0246423	0.752538	-0.0141106	0.0264921	0.594288	-0.00297057	0.030817	0.923208	-4.80291e-05	0.000526421	0.927304	-0.00447515	0.00553364	0.418677	8.99452e-05	0.00020059	0.653862	10	80691791	OpenSea
cg03519879	0.00549311	0.0174824	0.753364	-0.0293863	0.01277	0.0213808	-0.00900482	0.0183913	0.6244	-0.000230236	0.000318274	0.46944	-0.00978128	0.00269035	0.000277238	-0.000200628	0.000103412	0.0523684	14	74227499	S_Shore	C14orf43
cg12406027	0.00583298	0.0186109	0.753963	0.00776852	0.01561	0.618721	0.0118889	0.018877	0.52882	1.5524e-05	0.000375576	0.96703	0.00163509	0.00368301	0.657075	9.19531e-05	0.000123068	0.45496	19	39616818	Island	PAK4
cg25648203	-0.00881244	0.0281336	0.754102	-0.0420677	0.0260058	0.105743	-0.0232577	0.0315718	0.461328	-0.000962239	0.000552138	0.081377	-0.0134326	0.00606706	0.0268269	-0.000354201	0.000201905	0.0793794	5	395444	OpenSea	AHRR
cg03061612	0.00959163	0.0306954	0.754678	0.00447126	0.0298502	0.88093	0.00816646	0.0352397	0.81674	0.000305993	0.000505349	0.544842	0.00504204	0.00600478	0.401093	6.87629e-05	0.00019502	0.724393	20	30496009	OpenSea	TTLL9
cg04986931	-0.00679338	0.0217517	0.754801	-0.013779	0.0200411	0.491745	-0.00438351	0.0249197	0.860368	-4.55539e-05	0.000474273	0.923481	-0.00389437	0.00461998	0.399262	-7.04518e-06	0.000167056	0.966361	22	39850128	N_Shelf
cg01002722	-0.00427406	0.0137061	0.755165	-0.0199257	0.0146191	0.172887	-0.0134345	0.0153843	0.382523	-3.42123e-06	0.000274236	0.990046	-0.00328747	0.0033707	0.329406	-1.77844e-05	9.8584e-05	0.85684	7	5608879	N_Shore
cg19696491	-0.0104289	0.0334467	0.755187	0.0228022	0.031904	0.474788	-0.00968698	0.0376865	0.797147	-0.000160159	0.000685066	0.815151	0.00734236	0.00770931	0.340894	7.25649e-05	0.000236082	0.75856	15	78857124	N_Shore	CHRNA5
cg25587091	-0.010532	0.0337794	0.755202	-0.023391	0.0346335	0.499431	-0.0156646	0.0402653	0.69725	0.000110132	0.000651422	0.865746	-0.00845969	0.00755141	0.262594	5.96295e-06	0.000242056	0.980346	15	66125463	OpenSea
cg07504763	-0.00442436	0.014481	0.759964	0.00192919	0.0159652	0.90382	-0.00280719	0.0164255	0.8643	-0.000135039	0.000279735	0.62928	-0.00122547	0.00362263	0.735152	-3.51647e-06	0.000103637	0.972932	1	198575077	OpenSea
cg13594903	-0.00822271	0.0269638	0.760402	-0.0123125	0.0215605	0.567955	-0.0224036	0.0302467	0.458877	2.79006e-05	0.000498725	0.955387	-0.00550338	0.004983	0.269407	-0.000105792	0.000189368	0.576396	9	35102784	Island	STOML2
cg12765567	-0.00477042	0.0156843	0.761011	-0.0165974	0.0174617	0.341858	-0.011491	0.0192759	0.551084	-0.000182539	0.000338407	0.589607	-0.00545869	0.00429627	0.203883	-0.000142002	0.000129244	0.271894	6	33918728	OpenSea
cg03980408	-0.0112536	0.0370108	0.76108	-0.0329481	0.0325346	0.311199	-0.0177393	0.0404256	0.660796	-0.000264352	0.000739304	0.720666	-0.0120341	0.00765075	0.115735	-0.000298211	0.000254491	0.24128	20	1371904	N_Shore	FKBP1A
cg20707126	-0.0090975	0.0301342	0.762729	-0.0165709	0.0277864	0.550931	-0.010344	0.0343476	0.763296	-0.000277689	0.000548072	0.61239	-0.0052258	0.00642274	0.415851	-0.000102104	0.000198153	0.60636	7	116750996	OpenSea	ST7
cg26599989	0.006398	0.0213939	0.764897	0.00697633	0.0202109	0.729961	0.0176124	0.0232403	0.448548	2.56908e-05	0.000393292	0.947917	0.00506385	0.00460909	0.271913	8.18296e-05	0.000144155	0.570272	11	1297087	N_Shore	TOLLIP
cg15817482	0.0056605	0.0190503	0.766363	-0.000333401	0.0168359	0.9842	0.0147815	0.0216061	0.493891	0.000205072	0.000356083	0.564676	0.000675426	0.00396349	0.864686	0.000110795	0.00013556	0.41375	14	94423801	OpenSea	ASB2
cg22749855	-0.00834597	0.0281187	0.76661	0.000852465	0.0317024	0.978548	0.00317265	0.033346	0.924201	-0.000160965	0.000546675	0.768419	-0.00219232	0.00750863	0.770307	1.82556e-05	0.000211515	0.931221	17	76353952	N_Shore	SOCS3
cg21570209	-0.0157315	0.0530086	0.76664	0.053763	0.0509443	0.291275	-0.0203926	0.0638883	0.749581	0.000341166	0.000971431	0.725439	0.0116894	0.0112691	0.299598	0.000287598	0.000368317	0.434893	19	46367987	S_Shore	FOXA3;SYMPK
cg12593793	0.00545163	0.0183753	0.766708	-0.0177258	0.0189734	0.350177	-0.00902808	0.0211083	0.668868	-4.06328e-05	0.000376478	0.914052	-0.00827825	0.00383039	0.0306798	-0.000114117	0.000130965	0.383563	1	156074135	OpenSea
cg06142740	0.00533089	0.0179728	0.766766	0.00645472	0.0168338	0.701396	0.000233808	0.0194126	0.99039	0.000174681	0.000377156	0.643254	-0.00367545	0.00407609	0.367211	-4.42468e-07	0.000135694	0.997398	2	28973577	N_Shore	PPP1CB
cg03440944	0.00621071	0.0209417	0.766793	-0.0177017	0.0192512	0.357828	-0.0004955	0.0239238	0.983476	-0.000185992	0.000402861	0.644313	-0.00661074	0.0042303	0.118121	-0.000169851	0.000144581	0.240081	7	45023329	N_Shelf	C7orf40
cg07967717	-0.00662286	0.0223328	0.766807	-0.0159937	0.0200682	0.425471	-0.000447562	0.0244689	0.985407	-0.00013034	0.000432743	0.763265	-0.00269786	0.00505723	0.59371	4.67034e-05	0.000158205	0.767834	1	24229682	S_Shore	CNR2
cg12856965	-0.00727803	0.0246411	0.767718	0.0170511	0.0273336	0.532749	0.00434354	0.0306726	0.887388	-0.000356248	0.000459727	0.438392	0.00961486	0.00625319	0.124148	4.09742e-05	0.000186674	0.826264	1	17284740	N_Shelf	CROCC
cg13691192	-0.00750343	0.0254164	0.767826	-0.00868951	0.0243475	0.72117	-0.00802584	0.0280806	0.77502	-0.000226642	0.000535697	0.672238	-0.00576841	0.00546354	0.291059	-0.000149943	0.000174299	0.389644	17	2624945	N_Shelf
cg00411595	-0.00447333	0.0151626	0.767975	0.024065	0.0136663	0.0782543	0.0110059	0.0174073	0.527219	0.00028072	0.000271123	0.300483	0.00875047	0.00281295	0.00186595	0.000232002	9.33461e-05	0.0129409	9	136339349	N_Shore	SLC2A6
cg07770777	0.00576076	0.0195412	0.768146	0.000564465	0.0182284	0.975296	0.00795211	0.0210064	0.705018	6.81567e-05	0.000328396	0.835585	0.00152446	0.00379827	0.688157	7.70183e-05	0.000112546	0.493769	13	113528375	OpenSea	ATP11A
cg12621745	-0.00793069	0.0269571	0.768607	-0.0246797	0.0245677	0.315109	-0.0188427	0.029073	0.51691	-0.000229369	0.00053014	0.665264	-0.00901713	0.00598519	0.13192	-0.000179068	0.000186241	0.336309	8	145043333	N_Shelf	PLEC1
cg21548340	0.00876945	0.0298182	0.768684	-0.0226272	0.0289988	0.435226	0.00064673	0.0337477	0.984711	0.000131961	0.000658808	0.841244	-0.00375984	0.00643947	0.559305	7.7386e-06	0.000213611	0.971101	11	2241518	OpenSea
cg19213703	-0.00679914	0.0232227	0.76969	-0.00995309	0.0187879	0.596278	-0.00316409	0.0244801	0.897159	-0.000201504	0.000379101	0.595051	-0.0027666	0.00442066	0.531423	2.47731e-05	0.000151586	0.870183	3	177554561	OpenSea
cg27618939	0.00623789	0.0213165	0.769804	0.000337558	0.0220712	0.987798	0.00672692	0.0258336	0.79456	-0.000208149	0.000440635	0.636653	0.000790419	0.00510878	0.877044	3.75169e-06	0.000160547	0.981357	8	71581788	S_Shore	XKR9;LACTB2
cg22563815	-0.00745909	0.0255822	0.770613	0.00483826	0.0253887	0.848865	-0.00953797	0.0283654	0.73668	-0.000262632	0.000524581	0.616616	0.00106816	0.00618505	0.862887	1.46212e-06	0.000180151	0.993524	15	78856949	N_Shore	CHRNA5
cg21587837	-0.00310021	0.0106386	0.770736	-0.00936292	0.00978664	0.338717	-0.00924182	0.0119731	0.440186	-0.000206137	0.000212215	0.331371	-0.00373793	0.00232642	0.108112	-7.91999e-05	7.66979e-05	0.301781	6	31525894	OpenSea	NFKBIL1
cg26467528	-0.00569812	0.0195729	0.770957	-0.000851483	0.0245416	0.972323	0.00343245	0.0237261	0.884972	0.000197154	0.000402105	0.623919	0.0047393	0.00532722	0.37366	9.69067e-05	0.00015895	0.542082	6	31632248	N_Shore	BAT4;CSNK2B
cg17359265	-0.00421591	0.0144828	0.770977	-0.00553046	0.0140558	0.693977	-0.00607562	0.016093	0.705779	-5.22709e-05	0.000299968	0.861665	-0.000675537	0.00328901	0.837266	-5.33695e-05	0.000102946	0.604163	5	178567126	S_Shore	ADAMTS2
cg14330293	-0.00476485	0.0163908	0.771279	-0.020425	0.014363	0.155011	-0.015952	0.0174253	0.359956	3.87468e-05	0.000263547	0.883116	-0.0039029	0.0033404	0.242648	-6.03935e-05	9.40308e-05	0.520696	17	1374051	N_Shore	MYO1C
cg00806481	-0.0104035	0.035801	0.771363	0.0191384	0.0285901	0.503237	-0.0136233	0.0368072	0.711289	-0.000719282	0.000630403	0.253875	0.00291579	0.00656251	0.656819	-0.000190778	0.000209329	0.362095	1	2996650	N_Shore	PRDM16
cg00446123	0.00673543	0.0234399	0.773845	-0.0180454	0.0200668	0.368512	-0.00508874	0.0239606	0.831811	0.000447261	0.000414268	0.280302	0.00191938	0.00452228	0.671253	6.56344e-05	0.000143685	0.64782	20	62367888	N_Shore	LIME1
cg07992484	0.00542026	0.0189051	0.774335	0.012547	0.0200818	0.532108	0.0086682	0.0220809	0.694641	0.00026828	0.000422455	0.525395	0.000682081	0.00497143	0.890872	3.97014e-05	0.000144575	0.783618	2	106724161	OpenSea	UXS1
cg23067299	0.00750827	0.0262087	0.774511	-0.0148731	0.0255055	0.559804	0.0218998	0.0304162	0.471522	1.43968e-05	0.000488009	0.976465	4.55188e-05	0.00613587	0.994081	8.67229e-05	0.000184481	0.63829	5	323907	S_Shore	AHRR
cg17127702	-0.01778	0.0622071	0.775017	0.105538	0.0629751	0.0937626	0.0332935	0.0669486	0.618978	-0.000859588	0.00125363	0.492916	0.0223247	0.0149724	0.135947	0.000209483	0.000451017	0.642312	1	226594323	N_Shore	PARP1
cg11527913	-0.00535419	0.0187586	0.775318	0.0192239	0.0155861	0.217428	0.0146076	0.0216456	0.499767	-2.81944e-05	0.000365622	0.938533	0.00301956	0.0032107	0.346977	0.000125144	0.000123571	0.311189	1	230410329	OpenSea	GALNT2
cg02375409	-0.00784645	0.0275552	0.775833	0.0165367	0.024905	0.506695	0.00158821	0.0288019	0.956025	0.000152751	0.000552977	0.782368	0.00936431	0.00607094	0.122957	0.000108794	0.000196624	0.58005	12	4488749	OpenSea	FGF23
cg08689929	-0.00551896	0.0194234	0.776304	-0.00923774	0.0208821	0.658217	-0.00981612	0.0233966	0.674811	-0.000227053	0.000396332	0.566721	-0.00465809	0.00466491	0.318018	-0.000124021	0.000146904	0.398538	19	41310517	S_Shelf	EGLN2
cg17192599	0.0138005	0.0487809	0.777248	0.0275944	0.0450362	0.540064	0.0154276	0.0555664	0.781287	0.000226369	0.000993847	0.819824	0.00306931	0.0100492	0.760039	0.000218869	0.000340239	0.520042	7	151504864	OpenSea	PRKAG2
cg26219182	0.00966977	0.0343766	0.778489	0.0178402	0.0325748	0.58392	0.00527362	0.039524	0.893855	0.000117408	0.000630326	0.852237	-0.000683208	0.00820361	0.933628	5.69353e-05	0.00024476	0.816059	1	32687590	Island	EIF3I;C1orf91
cg01022370	-0.00629488	0.0224785	0.779446	-0.00282498	0.0214585	0.895262	0.00686306	0.0263188	0.794272	-7.20856e-05	0.000426117	0.865664	-0.00215571	0.00507301	0.670883	4.102e-05	0.00016604	0.80487	8	8749074	Island	MFHAS1
cg25773262	0.00751674	0.0269276	0.780132	0.0258994	0.0256724	0.31305	0.0278402	0.0306405	0.363556	0.000383829	0.00051329	0.454591	0.00303591	0.00539376	0.573533	0.00022371	0.000182068	0.219179	1	156616855	Island	BCAN
cg26728709	0.0107584	0.038687	0.780945	0.0470265	0.0364158	0.196573	0.0262193	0.0423294	0.535645	0.000274067	0.00074976	0.714708	0.00832046	0.0100846	0.409336	0.000203294	0.0002689	0.449637	4	114823338	OpenSea	ARSJ
cg11277230	-0.00803142	0.0288873	0.780992	-0.0196706	0.0305154	0.519179	-0.0252313	0.0329917	0.444403	0.000300731	0.00057324	0.59985	0.00453969	0.00694271	0.51319	-1.00389e-05	0.00021018	0.961905	4	87813935	S_Shore	C4orf36
cg13985198	-0.00728838	0.0262255	0.78108	-4.81939e-05	0.0235093	0.998364	-0.00155121	0.0293258	0.957815	-0.000262099	0.000529829	0.620821	-0.000598917	0.00577015	0.917331	1.79421e-05	0.000185359	0.922888	1	45242073	S_Shore	SNORD46;RPS8;SNORD38A
cg10381071	-0.00635773	0.0229291	0.781567	-0.0100517	0.0246076	0.68292	-0.00755864	0.0259068	0.770468	9.06209e-05	0.000452889	0.841406	-0.000134408	0.00588528	0.98178	-2.99831e-06	0.000169343	0.985874	15	70391035	Island	TLE3
cg19872095	-0.0043792	0.0160037	0.784364	-0.0153971	0.013679	0.260333	-0.0155623	0.0169055	0.357288	-3.62225e-05	0.000337404	0.914506	-0.00397602	0.00354094	0.261492	-0.000127192	0.000112377	0.257705	1	37941263	S_Shore	ZC3H12A
cg21788755	-0.00403873	0.0147841	0.784715	-0.0263617	0.0136851	0.0540659	-0.0211317	0.0160722	0.188578	-0.000300529	0.000317112	0.343279	-0.00757863	0.00340066	0.0258424	-0.000196187	0.000107935	0.06912	3	48508391	OpenSea	TREX1
cg21140898	0.00675166	0.0248224	0.785623	0.0107408	0.0235533	0.648375	0.0199486	0.0283553	0.481731	0.000315385	0.000501334	0.529289	0.000351981	0.0050724	0.944678	0.000187134	0.000178243	0.293772	1	51442318	N_Shore
cg01561259	-0.010084	0.037301	0.786898	-0.0459393	0.0369353	0.213581	0.00167951	0.0415142	0.967729	-0.000975212	0.000738456	0.186632	-0.0166306	0.00842147	0.0482925	-0.000308506	0.0002788	0.268489	17	78560781	OpenSea	RPTOR
cg01979157	-0.0069398	0.0257104	0.78722	-0.0437012	0.026467	0.0987059	-0.0141721	0.0291518	0.626862	-0.000829402	0.000489199	0.0899941	-0.0120398	0.00603495	0.0460412	-0.000274662	0.000182578	0.132489	1	2161013	Island	SKI
cg14656441	-0.00730409	0.0271447	0.787868	-0.00226948	0.0245285	0.926282	-0.00704395	0.0295447	0.811558	-0.000392768	0.000540141	0.467129	-0.00711758	0.00523414	0.173881	-9.53575e-05	0.000195654	0.62599	1	39500070	OpenSea	NDUFS5
cg10691866	0.00853661	0.0319539	0.789351	-0.0158877	0.029182	0.586141	-0.0240275	0.033954	0.479163	2.41158e-05	0.000595926	0.96772	-0.00789966	0.00591492	0.181697	-0.000108648	0.000206021	0.59794	7	65817282	OpenSea	TPST1
cg13300480	-0.00531586	0.0199713	0.790104	0.00186738	0.0201617	0.926205	-0.00491895	0.0219054	0.822326	0.000282941	0.000398781	0.478006	-0.00180566	0.00519664	0.72824	7.5836e-05	0.000150367	0.614022	1	64485696	OpenSea	ROR1
cg09570958	-0.0080513	0.0303985	0.791119	0.0046332	0.0239644	0.846695	-0.00457902	0.030938	0.882338	-0.000314475	0.000549775	0.567317	0.00364041	0.00533526	0.49503	0.000106796	0.000177603	0.547626	17	14206774	Island	HS3ST3B1;MGC12916
cg17333973	-0.00332676	0.0125716	0.791298	-0.00114998	0.0131981	0.930566	-0.00749686	0.0144522	0.603947	8.78204e-05	0.00023793	0.712052	0.00127649	0.00281523	0.650243	1.6924e-05	9.26221e-05	0.855017	11	2847019	OpenSea	KCNQ1
cg19030554	0.0131021	0.0495702	0.791538	0.0322479	0.0426655	0.449751	0.0295551	0.0535025	0.58067	0.000209115	0.000872664	0.810619	0.0120596	0.00978125	0.217602	0.000231363	0.000286128	0.418746	16	1822289	Island	NME3;MRPS34;EME2
cg15089077	0.0120347	0.0457709	0.792603	-0.0106528	0.0436535	0.807208	-0.0142092	0.0496625	0.77479	0.000866244	0.000943219	0.358414	-0.00647998	0.0103979	0.533154	8.74794e-05	0.000336032	0.794609	1	55246867	Island	TTC22
cg13751330	-0.00740276	0.0282674	0.793412	9.38129e-05	0.0221071	0.996614	-0.00493673	0.0284299	0.862144	-5.12852e-05	0.00049938	0.918203	0.000950778	0.00487788	0.845459	1.50775e-05	0.000164835	0.927119	9	134376826	N_Shore	POMT1
cg23198334	-0.00860518	0.0330408	0.794524	-0.000135626	0.0328839	0.996709	0.00843347	0.0393468	0.830284	0.000100019	0.000629628	0.873784	-0.00069977	0.0075195	0.925855	6.76084e-05	0.000233443	0.772112	10	76179907	OpenSea	ADK
cg22053945	-0.0130318	0.0502629	0.795425	-0.0161472	0.0461062	0.726176	-0.0251291	0.0513333	0.624468	-0.00036489	0.00104337	0.726547	-0.00200841	0.012101	0.868181	-7.72642e-05	0.000332042	0.815999	17	46651360	N_Shelf	HOXB3
cg18369990	-0.00413356	0.0159738	0.795811	0.00875919	0.0173119	0.612883	-0.00915803	0.018544	0.621409	0.000236451	0.000355206	0.505621	0.00309635	0.00487392	0.525239	9.38279e-05	0.000134927	0.486805	2	112941244	S_Shore	FBLN7
cg14007706	-0.00781005	0.0302731	0.796417	0.0244318	0.026431	0.355299	0.000778361	0.0351095	0.982313	0.000175897	0.000534222	0.741961	0.00878077	0.0051488	0.0881195	0.000183886	0.000186896	0.325167	19	6459035	N_Shore	SLC25A23
cg06595162	0.00631589	0.0245558	0.79702	0.00423716	0.0245899	0.863191	-0.0036894	0.0297362	0.901259	0.000285446	0.000481333	0.553159	-0.000493536	0.00476854	0.917568	6.91918e-05	0.000176766	0.695478	21	40141040	OpenSea	NCRNA00114
cg21345826	0.00951153	0.0370824	0.797567	-0.0441638	0.0361974	0.222433	-0.000171175	0.0407308	0.996647	0.000824496	0.000728434	0.257687	-0.00650115	0.00803972	0.418728	9.87424e-06	0.000259853	0.969688	22	39353650	OpenSea	APOBEC3A
cg21227253	-0.00411389	0.0160952	0.798262	-0.00720696	0.0170775	0.673015	-0.0059339	0.0171048	0.728656	-0.000373228	0.000336881	0.267908	-0.00354343	0.0047111	0.451963	-0.000118403	0.000121583	0.330133	14	86050984	OpenSea	FLRT2
cg22705959	-0.00789635	0.0315571	0.802414	-0.0234517	0.0266265	0.378445	-0.0213324	0.0330638	0.518806	0.000218955	0.00058961	0.710373	0.00357137	0.00521021	0.493056	0.000121504	0.000191815	0.526445	2	208635887	S_Shore
cg02423064	-0.00760233	0.0305229	0.803307	-0.0124413	0.0247966	0.615855	-0.0182066	0.0303262	0.548266	0.000274991	0.000573989	0.631876	0.00238448	0.00659214	0.717565	9.13701e-05	0.000201791	0.650696	17	32484008	Island	ACCN1
cg17580614	0.0123875	0.0501134	0.804761	-0.0191386	0.0456414	0.674979	-0.0235867	0.0573603	0.680923	-0.000143699	0.00089797	0.87286	-0.00321165	0.00938227	0.732117	-0.00027603	0.000325905	0.397014	17	15849512	Island	ADORA2B
cg00462971	0.017798	0.0721278	0.805097	-0.118323	0.0768886	0.123831	-0.0162515	0.0840445	0.846671	0.00103054	0.00144579	0.47598	-0.0298467	0.0174015	0.086312	-0.000233107	0.000586762	0.691163	3	194784405	N_Shore
cg10151367	-0.00574984	0.0233778	0.805719	0.0168551	0.0200092	0.399583	0.0161052	0.0244162	0.509505	0.000562042	0.000448013	0.209652	0.0118707	0.00479006	0.0132048	0.000403399	0.000142872	0.00475028	11	2847642	OpenSea	KCNQ1
cg07660627	0.0126819	0.0515985	0.805852	0.0247442	0.055099	0.65337	0.0523761	0.0570899	0.358916	0.000262935	0.0010414	0.800668	0.020466	0.0116425	0.0787692	0.000391705	0.000400164	0.327649	17	35481970	OpenSea	ACACA
cg18866792	0.00872634	0.035957	0.808247	-0.016239	0.0357111	0.649303	0.00102413	0.0420558	0.980572	2.5843e-05	0.000730509	0.971779	-0.00200159	0.00931544	0.82987	-7.97735e-05	0.00026801	0.765969	2	217152056	OpenSea	45355
cg13582060	0.00563733	0.0232315	0.80827	-0.0246173	0.0231977	0.288601	0.00832798	0.0244242	0.733124	-0.000314901	0.000475431	0.507749	-0.00488281	0.00563808	0.386468	-6.63466e-05	0.000163797	0.685438	9	127040032	OpenSea	NEK6
cg08038054	0.00769031	0.0317091	0.808372	-0.0113901	0.0329267	0.7294	-0.0130041	0.0386222	0.736344	0.000358468	0.000617455	0.561538	-0.00263438	0.0067048	0.694387	-5.61305e-05	0.000230839	0.807883	7	93550781	OpenSea	GNG11
cg25004427	0.00656135	0.0272148	0.809482	0.021874	0.0268	0.414388	0.0258171	0.029242	0.377302	0.000255468	0.000538733	0.635356	0.00675726	0.00641173	0.291933	0.000113266	0.00018721	0.545164	5	326523	S_Shelf	AHRR
cg21664281	-0.0087371	0.0362852	0.809718	0.019318	0.0421362	0.646619	0.029074	0.0438617	0.507423	-0.00019283	0.000805887	0.810891	0.00538488	0.00958466	0.574237	0.000142223	0.000271546	0.600451	3	193561005	OpenSea
cg09560590	0.00572313	0.0237711	0.809741	-0.00231488	0.0239105	0.922874	0.00150563	0.0273881	0.956159	-0.00018581	0.00049712	0.708573	-0.00478237	0.00676771	0.479787	-6.32662e-05	0.000188974	0.737785	5	143191663	OpenSea	HMHB1
cg23781467	0.00589159	0.0244932	0.809911	0.0023805	0.0216485	0.91244	-0.00189799	0.0257449	0.941231	0.000106754	0.000500462	0.831084	0.00674966	0.00472243	0.152924	2.86944e-06	0.000173337	0.986792	6	31760233	N_Shelf	VARS
cg23460961	0.00900419	0.0377049	0.811255	-0.0165562	0.029137	0.569886	-0.0158816	0.036672	0.664962	0.000258409	0.000616374	0.675041	-0.00650825	0.00647357	0.314725	-5.41041e-05	0.000207418	0.794212	11	94382347	OpenSea
cg13545717	-0.011309	0.0474639	0.811675	-0.0944783	0.0400653	0.0183683	-0.0556046	0.0515425	0.280672	-0.000923302	0.000896869	0.303258	-0.0197268	0.00937746	0.0354102	-0.000434541	0.000332106	0.190724	9	126585875	OpenSea	DENND1A
cg23083984	0.00610776	0.0256566	0.811836	0.0152043	0.0218387	0.486299	0.0158509	0.0268479	0.554926	0.000104423	0.000519132	0.840582	-0.00128718	0.00502563	0.797856	8.29722e-05	0.000169832	0.625157	16	29675846	Island	SPN
cg04551776	-0.0107754	0.0453587	0.812223	-0.0552117	0.0405192	0.173007	-0.0212162	0.052664	0.687051	-0.000356941	0.000842915	0.67196	-0.0176997	0.00816322	0.0301414	-0.000210556	0.000305036	0.490026	5	393366	OpenSea	AHRR
cg22428027	-0.00433747	0.0182665	0.812304	-0.0176171	0.0144905	0.224071	-0.0166464	0.0189933	0.380793	-1.13921e-06	0.000375461	0.997579	-0.00495372	0.00338444	0.143282	-9.62183e-05	0.00011833	0.41614	1	12128827	OpenSea	TNFRSF8
cg11134246	-0.00682335	0.0287635	0.812484	0.00438719	0.0253738	0.862728	0.00862507	0.0303186	0.776041	-4.91313e-05	0.000544458	0.928097	0.00384372	0.00610442	0.528915	0.000164214	0.000194491	0.398487	1	44458001	S_Shore	CCDC24
cg02507296	-0.00293911	0.0124356	0.813164	0.00575464	0.00962396	0.549874	0.000101647	0.0122103	0.993358	3.34671e-05	0.000224867	0.881687	0.00251512	0.00215927	0.244101	5.80992e-05	7.64082e-05	0.447028	10	104211328	S_Shore	C10orf95
cg17230002	-0.00415444	0.0176971	0.814401	-0.0210742	0.0162818	0.195547	-0.0108805	0.0185942	0.558444	-0.000255349	0.000330208	0.439348	-0.0027127	0.00351003	0.439616	-0.000109114	0.000103921	0.293727	12	54689504	OpenSea	NFE2
cg01120509	0.0046652	0.0199178	0.814812	0.00796839	0.0220044	0.717257	0.0172512	0.0265393	0.515678	0.000253706	0.000370503	0.493494	0.00509834	0.0042394	0.229127	0.000150336	0.000142889	0.292747	16	698230	N_Shore	WDR90;FAM195A
cg02629070	-0.00641007	0.0273761	0.81487	0.0328149	0.0256354	0.200524	-0.00614481	0.0301791	0.838657	5.55653e-05	0.000456169	0.903051	0.00657205	0.00513231	0.20036	-2.60934e-05	0.000155493	0.866732	6	41394156	N_Shore
cg05273302	0.00771458	0.0330436	0.815399	-0.0339587	0.0348984	0.330516	-0.00463228	0.040608	0.90918	0.000126403	0.000631995	0.841476	-0.00784951	0.00695591	0.259124	-3.01324e-05	0.000235969	0.898389	19	2095560	Island	C19orf36;MOBKL2A
cg22341848	-0.004591	0.0196744	0.81549	-0.027324	0.0186263	0.142388	-0.00749515	0.021966	0.732941	-0.000122191	0.000374453	0.744183	-0.00343334	0.0043769	0.432791	-8.12845e-05	0.000133953	0.543975	1	24106359	S_Shore	C1orf128
cg16983588	0.00811219	0.0348181	0.815771	0.00399743	0.0287996	0.889607	0.0140147	0.0350344	0.689137	0.000248956	0.000662587	0.707115	0.00790371	0.00601926	0.189159	0.000193086	0.000211858	0.362088	11	129793108	OpenSea	PRDM10
cg09350536	0.00507511	0.0217864	0.815801	-0.0298967	0.0202494	0.139831	-0.0196275	0.0240095	0.413648	5.12715e-05	0.00044742	0.908767	-0.00589632	0.00430693	0.17099	-0.00010352	0.000151119	0.493329	14	23236725	S_Shore	OXA1L
cg19618279	0.00593407	0.0255075	0.816041	-0.00175065	0.0249867	0.944143	0.0219106	0.0281021	0.43558	-0.000304802	0.000555669	0.583327	0.00074169	0.005616	0.894931	4.32995e-05	0.000192445	0.821982	17	40715228	Island	COASY
cg15621697	-0.00317269	0.0136815	0.816618	-0.00489761	0.0149275	0.742841	-0.00907892	0.0161753	0.574605	-5.51331e-05	0.000299011	0.853712	-0.00585278	0.00393704	0.137122	-0.000118744	0.000115214	0.302708	4	72166462	OpenSea	SLC4A4
cg04761231	0.00477266	0.020657	0.817281	-0.0165532	0.0200296	0.408558	-0.00491929	0.0231966	0.832053	-0.000394476	0.00041528	0.342161	-0.00619229	0.00435895	0.155435	-9.93086e-05	0.000157315	0.527863	9	127623571	Island	RPL35
cg11961495	-0.0059209	0.0256764	0.817628	0.0126527	0.0235812	0.591572	0.00467754	0.0285315	0.869776	1.80382e-05	0.000441821	0.967434	0.00177057	0.00498103	0.722243	6.14462e-05	0.00016211	0.704658	10	80873797	OpenSea	ZMIZ1
cg04085571	-0.0062445	0.027136	0.818	-0.0337339	0.0265943	0.204633	-0.0120144	0.0326566	0.712947	0.000194334	0.00059453	0.743766	-0.0021115	0.00631506	0.738108	1.1296e-05	0.000213564	0.957817	11	1872753	OpenSea	LSP1
cg21309147	0.00973291	0.0425241	0.818962	0.0109312	0.0399656	0.784456	0.00338617	0.0472387	0.942855	0.000558846	0.000867776	0.519577	0.00729304	0.00925161	0.430522	0.000224994	0.000307895	0.464932	17	37382234	Island	STAC2
cg04641860	-0.0059652	0.0262373	0.820147	-0.0277716	0.0243862	0.254775	-0.0207198	0.0299117	0.488497	-0.000455228	0.000514461	0.376231	-0.0066934	0.0053341	0.20954	-0.000252082	0.000177872	0.156422	10	43891547	Island	HNRNPF
cg26460530	-0.00442916	0.0195832	0.821068	-0.0266265	0.0190582	0.162379	-0.0140801	0.022469	0.530893	-0.000422056	0.000379432	0.265993	-0.00397225	0.00445017	0.372068	-0.000153278	0.000135151	0.256743	22	39919067	S_Shore
cg03126058	0.0075981	0.0336768	0.821499	-0.0361513	0.0247772	0.14455	-0.00895758	0.0339203	0.79172	-0.000488594	0.000613764	0.425995	-0.0064059	0.00526207	0.223463	-0.000263208	0.000196213	0.179777	1	3282757	OpenSea	PRDM16
cg19601144	0.00370619	0.0165775	0.823094	0.0283569	0.01539	0.0653942	0.0188391	0.0185541	0.309935	-0.000119203	0.000325338	0.714068	0.0026117	0.00355271	0.462261	8.39814e-05	0.0001157	0.467927	15	90614743	S_Shelf	ZNF710
cg11735008	-0.00679048	0.0308948	0.826032	0.00552904	0.0264682	0.834532	0.00949012	0.032525	0.770455	-0.000404689	0.000603997	0.502847	0.000926029	0.00633171	0.883722	-3.71328e-05	0.000201038	0.85346	1	42380309	N_Shelf	HIVEP3
cg09611599	0.0164779	0.0755771	0.827408	0.0698459	0.0583102	0.230982	0.0490838	0.0768857	0.523213	0.000630087	0.00150267	0.674989	0.02816	0.0119842	0.0187856	0.000403073	0.000472205	0.393328	11	20382497	N_Shelf
cg23490727	0.00454953	0.0208944	0.827632	0.00538637	0.0193774	0.781034	0.00190862	0.0222237	0.93156	0.00010621	0.00041702	0.798964	-0.000337616	0.0040785	0.934027	-6.78521e-06	0.000141823	0.961842	17	232332	N_Shelf
cg13221074	0.00499409	0.0229515	0.827746	0.00412399	0.0218932	0.850588	0.0066065	0.0259175	0.798797	0.000375489	0.000437247	0.390474	-0.00217561	0.00485675	0.654185	0.000121833	0.000172593	0.480251	11	64051814	N_Shore	GPR137;BAD
cg06738169	-0.0048635	0.0223538	0.827765	-0.0412991	0.0187183	0.0273597	-0.0291696	0.0237524	0.219421	-0.000726767	0.000413622	0.0789039	-0.0116989	0.0037953	0.00205289	-0.000365822	0.000131264	0.00532136	19	30102004	S_Shore	POP4
cg15187398	0.00588643	0.0270848	0.827948	-0.0171122	0.021848	0.433486	-0.00913434	0.0283682	0.747458	-3.65044e-05	0.000508117	0.942727	0.00297605	0.0046064	0.518235	8.18088e-06	0.000160409	0.959325	19	2093896	N_Shore	MOBKL2A
cg19713429	0.00438453	0.0201771	0.827972	0.00307979	0.0175654	0.860818	-0.0030835	0.0211048	0.883839	0.000266459	0.00041892	0.524736	0.00451719	0.0039423	0.251867	5.63329e-05	0.000136206	0.679178	1	19810690	N_Shore	CAPZB
cg13855261	-0.00709416	0.032655	0.828017	-0.00156344	0.0285246	0.95629	-0.00451515	0.0353708	0.898424	-0.000495545	0.00056425	0.379815	-0.00280877	0.006643	0.672428	-6.90765e-05	0.000209475	0.741581	17	14206572	Island	HS3ST3B1;MGC12916
cg23917006	-0.00282369	0.0130621	0.828852	0.00261784	0.01238	0.83253	-0.00285097	0.0149451	0.848711	4.19182e-07	0.000269112	0.998757	0.000258618	0.0028412	0.927473	-1.99462e-05	9.49094e-05	0.833543	1	43207294	S_Shelf	CLDN19
cg08118908	-0.00487976	0.0226105	0.82913	-0.00639413	0.0208791	0.759418	-0.0032883	0.025435	0.897134	-0.000184984	0.000410984	0.652639	0.000716924	0.00454765	0.874735	-4.41962e-05	0.000147732	0.764814	16	15787920	OpenSea	NDE1
cg19325791	0.00555807	0.0258553	0.829792	0.00449474	0.0264139	0.86488	-0.0032999	0.0303826	0.91351	-0.000199198	0.000507074	0.694439	0.00178744	0.00600069	0.7658	-2.87065e-05	0.000190575	0.880267	17	46560683	OpenSea
cg20813374	-0.00449599	0.0209437	0.830024	-0.000116557	0.0176797	0.99474	-0.00765869	0.0225993	0.734692	-9.27213e-05	0.000438444	0.832514	-0.00189348	0.00444545	0.670154	-3.09155e-05	0.000146656	0.833041	6	35657180	S_Shore	FKBP5
cg18881641	-0.00672169	0.0313316	0.830131	-0.00887625	0.0233328	0.703634	-0.00992865	0.0346552	0.774497	9.19246e-05	0.00059772	0.877774	0.000173301	0.00543673	0.974571	-1.53925e-05	0.000218998	0.943966	6	170103498	S_Shore	C6orf120;WDR27
cg24379915	0.0037382	0.01744	0.830277	-0.0176008	0.0168786	0.297049	-0.000528229	0.0193238	0.978192	4.6693e-05	0.000328777	0.887064	-0.00400552	0.00392729	0.307767	-1.36936e-05	0.000120185	0.909287	8	29202958	N_Shelf	DUSP4
cg07886712	-0.00618959	0.0288985	0.830404	0.0289802	0.025329	0.252561	0.00451224	0.0322292	0.888656	1.83387e-05	0.000542515	0.973034	0.00353349	0.00654082	0.589045	1.35883e-05	0.000202667	0.946544	22	29665413	S_Shore	EWSR1;RHBDD3
cg06753787	0.00211898	0.00994396	0.831255	0.0092827	0.0104384	0.37385	0.00440993	0.0114419	0.699927	-2.30066e-05	0.000192271	0.904755	0.00199179	0.00231209	0.38898	2.84572e-05	6.44519e-05	0.658831	2	220074208	S_Shelf	ZFAND2B
cg17422460	0.00404854	0.0190153	0.831397	0.00808927	0.0233348	0.728846	0.0286052	0.0234239	0.222011	6.66784e-05	0.000418405	0.873383	0.00167388	0.00498226	0.736896	9.90768e-05	0.000152297	0.515336	6	31632171	N_Shore	BAT4;CSNK2B
cg18777299	0.00454978	0.0214131	0.831735	-0.0246984	0.0188927	0.191111	0.00662323	0.0241723	0.784084	-0.000121766	0.000472031	0.796437	-0.00663561	0.00459437	0.148657	-4.62757e-05	0.000161419	0.774357	4	26994740	OpenSea	STIM2
cg06972908	-0.00608638	0.0286841	0.831961	-0.054575	0.0267136	0.0410558	-0.0165648	0.0331445	0.617233	-0.000404987	0.00054213	0.455046	-0.0114235	0.00543406	0.0355353	-0.000215051	0.000192194	0.26317	16	30488321	S_Shelf	ITGAL
cg25838968	-0.00509441	0.0241004	0.832589	0.0144979	0.0187871	0.440297	0.00468787	0.025656	0.855017	-4.84899e-05	0.000438515	0.911951	0.0052735	0.00437606	0.228173	8.68529e-05	0.000145704	0.551115	1	208250847	OpenSea	PLXNA2
cg08472795	0.0053845	0.0255483	0.833076	-0.0331676	0.0227031	0.144034	0.00644535	0.027815	0.816754	-0.000100237	0.000546934	0.854586	-0.00244994	0.00548933	0.655373	6.79173e-05	0.000182629	0.709977	2	129067253	OpenSea	HS6ST1
cg18369034	0.00973317	0.0462713	0.833395	-0.0423379	0.0399766	0.289569	-0.0150669	0.0487354	0.757202	-0.000773722	0.000848452	0.36181	-0.0164339	0.00997285	0.0993803	-0.000320407	0.000306422	0.295726	14	52733216	N_Shore	PTGDR
cg02543363	0.00439959	0.0209337	0.833537	-0.0304488	0.0202691	0.13304	-0.00942466	0.0247607	0.703478	-7.67784e-05	0.000421425	0.855435	-0.0107009	0.00450955	0.0176477	-0.000162436	0.000153801	0.290904	23	129252577	N_Shore
cg06968912	-0.00474324	0.0226728	0.834289	0.00338179	0.0232842	0.884521	0.0109289	0.024078	0.649905	0.000239508	0.000439951	0.586168	0.00240147	0.00575087	0.676251	0.000261272	0.000154359	0.0905265	17	40573643	N_Shore	PTRF
cg26681628	0.008158	0.0391563	0.83496	0.0159468	0.0342231	0.64124	0.0414567	0.04392	0.345214	0.000151	0.000636837	0.812572	-0.000166814	0.00711031	0.981283	0.00020371	0.000240524	0.397029	16	54210550	OpenSea
cg17777683	-0.00497175	0.0240058	0.835927	-0.0104488	0.0199896	0.601176	-0.00796218	0.024449	0.744678	-0.000273439	0.000422603	0.517609	-0.00105825	0.00423591	0.80272	-9.9557e-05	0.000138593	0.472546	2	201986522	S_Shelf	CFLAR
cg03224812	0.00782756	0.0378212	0.836039	-0.00739719	0.0320665	0.817561	-0.00701998	0.0403023	0.861722	0.000295379	0.000712685	0.678537	-0.00130183	0.00655104	0.842481	4.87837e-06	0.000246007	0.984179	12	3807404	OpenSea	EFCAB4B
cg25008614	-0.00280987	0.0136369	0.836752	-0.000791706	0.0135473	0.953398	-0.0029079	0.0160696	0.856402	8.321e-06	0.000262402	0.974703	-0.000342711	0.00302608	0.90983	-1.96788e-05	0.000103004	0.848487	15	44956192	S_Shore	SPG11
cg04011829	-0.00722901	0.0350934	0.836796	-0.00010686	0.0327205	0.997394	-0.00924433	0.0414833	0.823657	0.000154229	0.00076117	0.839431	0.000178936	0.00742314	0.980769	4.55218e-05	0.000281724	0.871634	20	61275033	S_Shore	SLCO4A1
cg06314111	-0.00579951	0.0281848	0.836973	-0.0106051	0.0239207	0.657518	0.00588004	0.0299392	0.844297	-0.000391588	0.000480015	0.414624	0.000190908	0.00533765	0.971469	4.8661e-06	0.000177132	0.978084	12	58119915	Island	AGAP2;LOC100130776
cg06433467	-0.00960418	0.046704	0.837073	0.0121948	0.0448433	0.785666	-0.0294875	0.0488832	0.54636	-0.000264255	0.000899757	0.768991	-0.0142335	0.0102101	0.163302	-0.000187527	0.000312026	0.547841	5	67730071	OpenSea
cg27006914	-0.0108036	0.0526707	0.837482	-0.0497187	0.0454174	0.273645	-0.0331808	0.053757	0.537079	-0.000432	0.000971594	0.656587	-0.00957378	0.00941935	0.309442	-8.31125e-05	0.000313484	0.790913	7	5717968	OpenSea	RNF216
cg00396865	-0.00372007	0.0181687	0.837766	-0.0350037	0.0153424	0.0225184	-0.0185464	0.0193367	0.337495	-0.000202277	0.000372058	0.586668	-0.00698808	0.00383298	0.0682814	-0.000137367	0.000127707	0.282085	9	139620597	N_Shore	SNHG7;SNORA43
cg11305121	0.00513468	0.025161	0.838296	-0.00804334	0.0231895	0.728702	0.0155011	0.0278566	0.577897	0.000167636	0.000495523	0.735135	-7.43946e-05	0.00536376	0.988934	0.000193462	0.000165204	0.241579	2	121011590	S_Shore	RALB
cg08540958	0.00400295	0.0196301	0.838417	0.0350286	0.0174173	0.0443101	0.0181525	0.0223757	0.417216	0.000240897	0.000425681	0.571454	0.00888078	0.00435227	0.0413013	0.000201433	0.000150651	0.181195	17	32582246	OpenSea	CCL2
cg22235877	0.00438547	0.0217164	0.839961	-0.00135027	0.0231855	0.953559	0.00573862	0.0252031	0.819884	-0.000142861	0.000454509	0.753279	-0.00650362	0.00552698	0.239314	-0.00010991	0.000167222	0.511009	17	79791587	S_Shore	FAM195B;DYSFIP1
cg04189320	-0.00541329	0.0268383	0.840151	-0.00318657	0.0223165	0.886456	-0.00640461	0.0307899	0.835221	5.53333e-05	0.000510134	0.913624	-0.00167606	0.00479436	0.726647	-4.91493e-06	0.00018169	0.978419	15	31691214	S_Shore
cg05673882	-0.00749552	0.0374453	0.841346	-0.00603267	0.0354618	0.864918	-0.026479	0.0418078	0.526504	-0.000164048	0.000722027	0.820264	-0.0093684	0.00856513	0.27405	-0.000178225	0.000275503	0.517692	5	74862702	OpenSea	POLK
cg25879836	-0.00355295	0.0178122	0.841898	-0.00409847	0.0163586	0.80217	0.00121048	0.0200236	0.951795	-8.18089e-06	0.000350676	0.981388	-0.00194024	0.00372261	0.602224	1.5295e-05	0.000123737	0.901625	11	6632799	N_Shore	TAF10
cg07572052	-0.00775175	0.0388973	0.842038	-0.0613935	0.0353259	0.0822256	-0.0491541	0.0412448	0.233354	-6.13661e-05	0.000715939	0.931694	-0.013277	0.00880637	0.131642	-0.000159262	0.000235642	0.499127	1	149821168	N_Shore	HIST2H2AA4;HIST2H2AA3
cg16896326	0.00734564	0.0368853	0.842147	-0.00930124	0.0279293	0.739113	-0.00291961	0.0376344	0.938164	0.000354668	0.000755254	0.638641	0.00130109	0.00709287	0.854456	0.00010286	0.000247385	0.677564	5	322134	Island	AHRR
cg17576979	0.00878006	0.044264	0.842766	-0.0167328	0.0450372	0.71024	0.0185647	0.0532625	0.727427	2.52178e-05	0.000890984	0.97742	0.00311487	0.00963773	0.746547	0.000143468	0.000345746	0.678176	6	156829046	OpenSea
cg24150385	0.00705051	0.0356683	0.843304	0.024047	0.033748	0.476126	0.0389418	0.0399079	0.329167	0.000208126	0.000739405	0.778344	0.0131275	0.00774594	0.090121	0.000435056	0.00023997	0.0698376	3	66543263	OpenSea	LRIG1
cg19566658	0.00445166	0.0225328	0.843386	-0.0147888	0.01927	0.442815	-0.00539582	0.0223865	0.809532	-1.57612e-05	0.000416308	0.9698	-0.000255311	0.00427006	0.952322	1.78366e-05	0.000132343	0.892789	7	100466241	S_Shelf	TRIP6
cg24807547	-0.00397472	0.0201276	0.843455	0.0193276	0.0191056	0.311721	-0.00303572	0.0220093	0.890297	-0.000135216	0.000376611	0.71957	0.00109602	0.00365167	0.764069	5.25149e-06	0.00012859	0.967424	6	37504484	S_Shore
cg23387863	-0.00701969	0.035745	0.844311	-0.0245977	0.0335533	0.463501	-0.00590257	0.0424725	0.889471	0.000167383	0.000696772	0.810155	0.00350329	0.00710232	0.621829	5.54194e-05	0.00025686	0.829177	15	77472416	OpenSea	SGK269
cg14602222	0.00555987	0.0283137	0.844323	-0.0168564	0.0219948	0.443448	-0.0134571	0.0278971	0.629534	-0.000372827	0.000493158	0.44965	-0.00546677	0.00524163	0.29697	-0.000206868	0.00014923	0.165674	12	1025663	OpenSea	RAD52
cg21585138	0.00565475	0.0288606	0.844662	-0.0438614	0.0322583	0.173927	-0.0297944	0.0350227	0.394927	-0.00038691	0.000622261	0.534085	-0.0101689	0.00764928	0.183717	-0.000257314	0.000220581	0.243401	3	50645106	N_Shelf	CISH
cg00640314	0.00639594	0.0327363	0.845097	-0.0360472	0.0279109	0.196527	-0.0262603	0.0327288	0.422344	6.52331e-05	0.000635335	0.918221	-0.0061357	0.00689997	0.373876	-0.000228396	0.000191586	0.233209	8	67835853	N_Shore	SNORD87;SNHG6
cg09588020	-0.00443526	0.022816	0.845869	0.00177701	0.0198869	0.928799	-0.00932137	0.0211761	0.659804	-0.000274488	0.000449648	0.541563	-7.26791e-05	0.00453586	0.987216	-2.80061e-05	0.00012977	0.829133	1	27755803	OpenSea	WASF2
cg01142302	-0.0110778	0.0570317	0.845988	0.100287	0.0595621	0.0922314	0.0147599	0.0668382	0.825225	0.000569671	0.00140055	0.684194	0.0380552	0.0122937	0.00196474	0.00062467	0.000471228	0.184965	3	9988590	Island	PRRT3
cg15626881	-0.00478213	0.0246674	0.846282	-0.0211278	0.0199503	0.289589	-0.0167412	0.0260048	0.519723	1.68754e-05	0.00049948	0.973048	-0.00195489	0.00486782	0.687983	-8.42758e-05	0.000169573	0.619197	7	33923464	OpenSea
cg16672562	-0.0119099	0.0615171	0.846487	-0.0134833	0.0426085	0.751665	-0.0127976	0.063789	0.840993	-9.1849e-05	0.00113031	0.935235	0.0105201	0.00935579	0.260824	0.000122517	0.000396051	0.757058	19	46801672	S_Shore	HIF3A
cg18758622	0.00501965	0.0260477	0.847186	0.025323	0.0207981	0.223391	0.00704447	0.0257806	0.784664	0.000467885	0.000469063	0.318527	0.0109339	0.00464511	0.0185804	0.000205463	0.000155935	0.187633	17	79010831	S_Shore	BAIAP2
cg16353615	-0.00565822	0.0295132	0.847963	-0.00880216	0.0251384	0.726228	-0.00303518	0.031497	0.923231	-2.14312e-05	0.00054143	0.968426	0.00560494	0.0052887	0.289237	8.75908e-05	0.000180596	0.62767	17	21367564	Island
cg15963463	-0.00312424	0.0164172	0.849072	-0.00298146	0.0158584	0.850873	0.00123256	0.0182064	0.946025	-0.000330984	0.000328434	0.313568	-0.00203302	0.0036704	0.57965	-9.60873e-05	0.000113507	0.397257	1	25253237	N_Shelf	RUNX3
cg17588293	0.00400513	0.0210474	0.849081	-0.00378725	0.0193832	0.845089	-0.00598472	0.0232542	0.796901	-9.97651e-05	0.000381322	0.793607	-0.0030104	0.00430506	0.484383	-0.000123664	0.000136863	0.366227	1	154986238	N_Shelf	ZBTB7B
cg00747152	0.0067698	0.0359751	0.850735	-0.0120977	0.0337813	0.720254	-0.013656	0.0438185	0.755308	0.00031529	0.000591571	0.594054	0.00102459	0.00606961	0.865948	4.23672e-05	0.000224394	0.850244	19	39339713	N_Shore	HNRNPL
cg05389935	0.00463288	0.024665	0.851008	-0.0247604	0.0213961	0.247175	-0.000178417	0.0285151	0.995008	2.21893e-05	0.000475351	0.962768	-0.00560946	0.00431064	0.193154	-5.96328e-06	0.000170794	0.972147	1	26610757	S_Shelf	UBXN11
cg13424029	-0.00448394	0.0239708	0.851615	-0.00606455	0.0181866	0.738784	-0.00613047	0.0239863	0.798274	-0.000262612	0.000422971	0.534681	0.00540603	0.00398232	0.17462	1.48291e-05	0.000128383	0.908044	10	101297508	Island
cg27635485	0.0101301	0.0541712	0.851659	-0.0416601	0.0513858	0.41752	0.00841963	0.0634588	0.894447	0.000411994	0.0010017	0.680858	0.00706424	0.0106371	0.506616	0.000245608	0.000344437	0.475802	4	177630793	OpenSea	VEGFC
cg20772590	-0.00365428	0.0196608	0.85255	-0.0147836	0.0170432	0.385712	-0.0106339	0.0209034	0.610952	-0.000283494	0.000371554	0.445466	-0.00435834	0.00399519	0.275319	-0.00011275	0.000127103	0.37504	17	75446431	N_Shore	45544
cg20589883	-0.00584527	0.0315105	0.852835	-0.0265581	0.0348612	0.446165	-0.011717	0.0356436	0.742362	-0.000179727	0.000694234	0.795724	-0.00571857	0.00839562	0.495784	-7.0255e-05	0.00025214	0.780525	4	111115135	N_Shelf	ELOVL6
cg26844633	0.00693042	0.0378885	0.854864	0.0160149	0.0326212	0.623472	0.0235286	0.0391677	0.54803	0.000225997	0.000818207	0.782386	-0.00244443	0.00744641	0.742708	0.000139191	0.000267129	0.602323	15	40635904	OpenSea
cg25985583	0.00504614	0.0276316	0.855095	0.03006	0.0256338	0.240927	0.00732686	0.0313931	0.815458	0.000150583	0.000558272	0.787367	0.00580591	0.00618036	0.347519	0.000169576	0.000206001	0.410404	7	26404716	OpenSea	SNX10
cg25066772	-0.00330208	0.0181677	0.855775	-0.0229182	0.0165563	0.166278	-0.0307124	0.0190302	0.106554	0.000186935	0.000370361	0.613744	-0.00390313	0.00370163	0.291683	-7.86356e-05	0.000120371	0.513577	14	93136682	OpenSea	RIN3
cg06483559	0.00336986	0.0186252	0.856422	-0.0119771	0.0170617	0.482686	-0.0031658	0.0210209	0.880289	8.40158e-05	0.000345254	0.807738	-0.00334131	0.00379855	0.379061	-5.25914e-05	0.000122547	0.667811	11	123624914	OpenSea	OR6X1
cg02385153	0.00416246	0.0230569	0.856736	0.0142108	0.0231525	0.539353	0.0143575	0.025951	0.580089	8.57661e-06	0.000487307	0.985958	0.0016747	0.00595731	0.778621	-2.54845e-05	0.000176387	0.885121	5	404766	OpenSea	AHRR;LOC100310782
cg11530213	-0.00801646	0.0444068	0.856742	1.17266e-05	0.037974	0.999754	-0.0112061	0.0490815	0.819401	-0.000271283	0.000879114	0.757636	-0.000344341	0.0100152	0.972573	-0.000107647	0.000317253	0.734376	8	42037966	OpenSea	PLAT
cg01765406	-0.00284003	0.0157775	0.857148	0.00296045	0.0131959	0.822489	6.84891e-05	0.0158102	0.996544	-0.000430536	0.000319301	0.177538	-0.00206098	0.00342633	0.547498	-5.15752e-05	0.000102019	0.613177	2	129231478	S_Shelf
cg14242895	0.00377686	0.0210699	0.857738	-0.012404	0.0187666	0.508637	-0.00740514	0.023532	0.753002	-0.000516473	0.000386487	0.181443	-0.00857073	0.00396832	0.030789	-0.000245742	0.000137663	0.0742444	11	118393450	OpenSea	MLL
cg17936236	0.00363979	0.0203085	0.857761	-0.00432819	0.0176651	0.806446	0.00824535	0.0208392	0.692351	5.63111e-05	0.000422719	0.894026	0.00247099	0.00400524	0.537274	0.00013604	0.000137406	0.322147	1	167520305	N_Shelf	CREG1
cg10955164	-0.0038434	0.0214978	0.85811	-0.0224528	0.0212555	0.290819	-0.00717503	0.0250953	0.774946	-0.000559706	0.000495499	0.258654	-0.00876637	0.0056975	0.123893	-0.000222952	0.000176835	0.207384	22	39919237	S_Shelf
cg04666465	0.00498789	0.0279246	0.858236	0.0100052	0.0247856	0.686456	0.00323996	0.0296343	0.91294	-0.000424256	0.000556591	0.445916	-0.00414169	0.00675664	0.539889	-0.000112135	0.00019005	0.555172	16	23520563	N_Shore	GGA2
cg00526336	0.00766743	0.0431814	0.859066	0.0122047	0.0374962	0.74481	0.0301236	0.0476441	0.527216	-0.000205517	0.000819436	0.801967	-0.000226157	0.00788748	0.977125	0.000126921	0.000267159	0.634732	1	230415902	S_Shore	GALNT2
cg19935065	-0.00531041	0.0301243	0.860071	0.0289265	0.0225127	0.198828	0.0260959	0.0295534	0.377232	-0.000286842	0.000540745	0.595795	0.0107344	0.00521667	0.0396181	0.000237499	0.000169798	0.161899	10	98062687	OpenSea	DNTT
cg01952185	0.00765142	0.0434101	0.86009	0.0621878	0.0377911	0.0998532	0.0267746	0.0507094	0.597499	0.000927471	0.000765867	0.225892	0.0117442	0.00741257	0.11311	0.000345632	0.000282568	0.221262	5	134813213	OpenSea
cg22313519	0.00273929	0.0155897	0.860521	0.0116842	0.0135282	0.387757	0.00383048	0.0167635	0.819257	5.0125e-05	0.00030559	0.86971	0.000623916	0.00330185	0.850125	5.17951e-05	0.000111154	0.641233	19	18385724	OpenSea	KIAA1683
cg12864721	0.00738922	0.0423919	0.861624	0.0769633	0.0409441	0.0601466	0.0223104	0.0459181	0.627056	9.36281e-05	0.000805708	0.907489	0.0178395	0.00920315	0.0525724	0.000259583	0.000252638	0.304191	10	77164987	Island	C10orf41
cg20149625	-0.00311847	0.0179403	0.862003	0.00441726	0.0168819	0.793587	-0.0142457	0.0194816	0.464636	3.06182e-05	0.000326843	0.925364	0.00436938	0.00359415	0.224102	-2.96887e-05	0.000111237	0.78955	11	66026159	Island	KLC2
cg18754985	0.00613301	0.0353497	0.862262	0.00857204	0.0371008	0.817278	0.0387226	0.0408687	0.34339	-0.000547117	0.000754335	0.46827	0.00253695	0.00909545	0.780303	7.5143e-05	0.000268842	0.779857	3	98237750	N_Shelf	CLDND1
cg24578857	-0.00817883	0.0474852	0.863249	0.0231475	0.0385328	0.548025	0.0156353	0.0491907	0.750598	-0.000507069	0.000864189	0.557367	0.0119622	0.00753785	0.112523	5.60776e-05	0.000268782	0.834732	17	17110207	Island	PLD6
cg11944324	-0.00608586	0.0358445	0.865179	-0.0631623	0.0343792	0.0661769	-0.0389253	0.0420617	0.354741	-0.000328417	0.000693962	0.636036	-0.00943534	0.0085359	0.268999	-0.000243692	0.000253032	0.335503	11	1296536	N_Shore	TOLLIP
cg23367478	-0.00696164	0.0413473	0.866292	-0.0206832	0.0408744	0.612843	-0.0255808	0.0499145	0.608306	0.000355285	0.00086502	0.681274	-0.00379086	0.00946054	0.688639	9.51735e-05	0.00031395	0.761776	12	20521299	N_Shore	PDE3A
cg00668559	0.00645193	0.0384643	0.866789	0.0222833	0.0327914	0.49679	0.0118968	0.0416818	0.775323	0.000573686	0.000743571	0.440395	0.0116468	0.00727575	0.109429	0.000204756	0.000262379	0.435165	6	44230977	N_Shore	NFKBIE
cg18961281	0.00376659	0.0225792	0.867514	0.00399421	0.0235124	0.865107	-0.0151906	0.026438	0.565577	0.000235025	0.000458189	0.60799	0.00341041	0.00552923	0.53737	-2.66565e-05	0.000167121	0.873272	7	3083773	OpenSea	CARD11
cg14817490	-0.00637005	0.0382197	0.86763	-0.0231311	0.0342044	0.498875	-0.0231252	0.042771	0.588732	-0.000482253	0.000684059	0.480818	-0.0108445	0.00766046	0.156877	-0.000279526	0.000247783	0.259274	5	392920	OpenSea	AHRR
cg27332104	0.00433945	0.0261584	0.868242	-0.0346824	0.023099	0.133234	-0.00611609	0.0301478	0.839236	-0.000300982	0.000474203	0.525617	-0.00850219	0.00477591	0.0750393	-0.000170077	0.000163078	0.296988	15	52386161	OpenSea
cg14365070	0.00252782	0.0154322	0.869887	-0.00821972	0.0123586	0.505984	-0.0110894	0.016235	0.494571	-0.000317515	0.000259865	0.221765	-0.00405414	0.00247023	0.100756	-0.000171594	8.50796e-05	0.0437103	17	48041570	Island
cg21392700	-0.00480647	0.0294349	0.870289	0.0146892	0.0265505	0.580089	-0.0106247	0.032432	0.743215	-0.000284806	0.000565019	0.614216	0.00221015	0.00579317	0.702825	-6.49902e-05	0.000187352	0.728675	13	36049335	N_Shore	MAB21L1;MIR548F5;NBEA
cg03384915	0.00560133	0.0343859	0.8706	-0.0203213	0.0411263	0.621223	0.00585653	0.0429817	0.891619	-0.000214732	0.000699124	0.758734	-0.00438185	0.00885783	0.620821	-3.09828e-05	0.000274889	0.91026	19	16986822	Island	SIN3B
cg24683623	0.0042998	0.0264347	0.870788	0.00155312	0.0221875	0.944194	0.00463353	0.0275458	0.866416	-1.731e-05	0.000509667	0.972906	-0.00196231	0.00558304	0.725231	-3.74619e-05	0.000179632	0.834802	4	123747447	N_Shore	FGF2
cg11827514	0.0100439	0.0618437	0.870985	-0.02186	0.0665322	0.742486	-0.0404502	0.0640731	0.527836	0.000210388	0.00119131	0.859821	-0.00462193	0.0171274	0.787272	-0.000468145	0.000404975	0.247688	8	143125722	OpenSea
cg02597894	0.00369628	0.0227766	0.871082	0.00538934	0.019476	0.781997	0.00748521	0.0225723	0.740184	0.000113731	0.000420482	0.786793	0.00931625	0.00380188	0.0142685	8.68221e-05	0.000139348	0.533247	6	31760796	N_Shelf	VARS
cg24688690	0.00269901	0.0166708	0.871384	-0.000527344	0.0186989	0.977501	0.0030273	0.0190856	0.873971	-9.69345e-05	0.000367587	0.792007	-0.00311131	0.00485501	0.521623	3.06601e-06	0.000134271	0.981782	5	345850	S_Shore	AHRR
cg19300307	-0.00338555	0.0210559	0.87226	-0.00485482	0.0202486	0.810516	0.00507978	0.0252537	0.840582	-0.000198555	0.000381054	0.602319	-0.00226345	0.00428988	0.597759	-2.17253e-05	0.000139414	0.876165	13	99136580	OpenSea	STK24
cg14614490	0.00254927	0.0159028	0.872642	0.0020732	0.0136995	0.879712	0.00225914	0.0178617	0.899352	0.000126775	0.000346839	0.714728	0.00073382	0.00328647	0.823313	2.34823e-05	0.000114416	0.837387	9	123637816	N_Shore	PHF19
cg17287155	0.00362194	0.0226214	0.872794	-0.0289088	0.0246582	0.241044	0.00159578	0.0268478	0.952603	0.000150542	0.000442811	0.73388	-0.00844157	0.0064876	0.193195	-3.75243e-05	0.000168046	0.823304	5	393347	OpenSea	AHRR
cg02145310	-0.00242034	0.0152002	0.873487	-0.0122717	0.012463	0.324795	-0.00510819	0.0154514	0.740949	2.0051e-05	0.000270512	0.940913	-0.00301494	0.0029048	0.299308	5.98601e-06	9.40681e-05	0.949261	10	80844809	OpenSea	ZMIZ1
cg05058354	0.00299279	0.0191217	0.875629	0.0203696	0.0166671	0.221655	0.00899718	0.0209393	0.66743	5.25012e-05	0.00037167	0.887667	0.00403684	0.00403513	0.317105	6.64248e-05	0.000123113	0.589513	7	1513548	N_Shore	INTS1
cg01951879	-0.00443772	0.0284634	0.876104	0.0389703	0.0258145	0.131138	0.0171624	0.0280602	0.540784	0.000449383	0.00057864	0.437383	0.0127638	0.0064292	0.0471132	0.000322912	0.000176519	0.0673502	16	54315840	Island
cg12459502	0.00263072	0.016939	0.87658	0.00386882	0.0165889	0.815593	-0.00866976	0.0191962	0.65153	-0.000164757	0.000335447	0.623316	0.000586981	0.00373869	0.875243	-1.24404e-05	0.000116026	0.914613	18	60904237	OpenSea	BCL2
cg05347334	0.00501541	0.0323878	0.876936	-0.0356549	0.0321448	0.267345	-0.00375215	0.0358012	0.91653	0.00037717	0.000622182	0.544378	-0.00097421	0.00812975	0.904616	7.36767e-05	0.000226701	0.745185	4	2439397	OpenSea
cg10619342	0.00561494	0.0367287	0.878496	0.00185844	0.0379094	0.960901	0.00295971	0.045164	0.94775	-0.000115462	0.000670442	0.863266	0.00229568	0.00763486	0.763655	-5.24685e-05	0.000252983	0.835698	15	65369005	N_Shore	LOC390594
cg01289343	-0.00481005	0.0317185	0.879465	0.0407659	0.0320225	0.203005	0.0167641	0.0381526	0.660375	0.00040736	0.000606798	0.502012	0.00841605	0.00787528	0.28522	0.000197378	0.000242562	0.415804	13	114814401	Island	RASA3
cg20984065	0.0034702	0.0228943	0.879522	-0.0257422	0.0233113	0.269473	-0.00672492	0.0265307	0.799899	-0.00031622	0.000441269	0.473612	-0.00599651	0.0051833	0.247317	-0.000145517	0.000160743	0.36532	3	51745321	S_Shelf	GRM2
cg26468891	0.00262874	0.0173599	0.87964	-0.00115127	0.0162023	0.943353	-0.00034796	0.0195696	0.985814	0.000226082	0.000326687	0.488909	0.00217511	0.00360414	0.546174	0.000100974	0.000115585	0.38234	11	48077221	OpenSea	PTPRJ
cg03014634	0.00258839	0.017234	0.880614	0.00755415	0.0150344	0.615346	0.00719093	0.0188539	0.702904	-0.000171431	0.000321442	0.593814	0.000559295	0.00335613	0.867647	-1.21403e-05	0.000108245	0.910699	16	85205030	Island
cg21138542	-0.00286174	0.0191838	0.881416	0.00774465	0.0178507	0.664392	0.00158125	0.02098	0.939921	9.94359e-05	0.000381353	0.794289	0.00356195	0.00421213	0.397752	7.38679e-05	0.000137901	0.592194	6	170581502	S_Shore
cg21929761	-0.00246868	0.016595	0.881743	-0.0137121	0.012816	0.284654	-0.00283407	0.0169896	0.867518	0.000101156	0.000309777	0.744014	0.00148313	0.00297604	0.618234	4.99289e-05	9.9264e-05	0.614971	1	32250675	N_Shelf
cg08754067	0.00229151	0.015434	0.88197	-0.00561397	0.0131868	0.670307	0.0026541	0.0158944	0.867383	1.35509e-05	0.000283702	0.961904	-0.001581	0.00325633	0.62731	1.4439e-05	0.000102086	0.887523	5	40833236	N_Shelf	SNORD72;RPL37
cg02228160	-0.0031315	0.021112	0.882084	0.00355092	0.0186826	0.849258	-0.00489702	0.0226057	0.828498	-9.59599e-05	0.000396836	0.808925	0.000932958	0.00456666	0.838121	1.36658e-05	0.000143671	0.92422	5	143192067	OpenSea	HMHB1
cg10530793	-0.00394938	0.0267584	0.882663	-0.0287268	0.0221353	0.194362	-0.0201108	0.0280556	0.473487	-1.28742e-05	0.000523873	0.980394	-0.00732504	0.00473485	0.121852	-0.000137265	0.000166314	0.40918	14	69821049	OpenSea	GALNTL1
cg01744331	-0.0048123	0.0326522	0.882832	0.0213248	0.0329515	0.51753	0.0260205	0.0323623	0.421375	-0.000308714	0.000585117	0.59777	0.00943315	0.00776178	0.224239	0.000123648	0.000193126	0.522013	11	2722358	S_Shore	KCNQ1OT1;KCNQ1
cg11674448	0.00741915	0.050798	0.88388	0.047384	0.0506764	0.349772	0.0164883	0.0614061	0.788305	0.000417829	0.00108315	0.699678	0.0230096	0.0110205	0.0368082	0.000343823	0.000410451	0.402216	1	41711766	S_Shelf
cg25224090	0.00370946	0.0254564	0.884144	0.0342705	0.0280608	0.221975	0.0440857	0.0278081	0.112886	-0.00024868	0.000531903	0.640122	0.0070074	0.00659218	0.287787	0.000222736	0.000183099	0.223802	7	100486248	N_Shore	SRRT
cg11028075	-0.00380578	0.026149	0.884283	-0.0198368	0.027917	0.477355	0.000170242	0.0294818	0.995393	-0.000428684	0.000522879	0.4123	-0.00347261	0.00626168	0.579181	-8.32253e-05	0.000179915	0.643664	10	97200911	OpenSea	SORBS1
cg22035959	-0.00350668	0.024339	0.88544	-0.0340518	0.0231172	0.14075	-0.00879246	0.0279909	0.753431	-0.000146026	0.000498835	0.769726	-0.00517362	0.00537973	0.336206	-0.000135347	0.000172552	0.432814	19	951681	S_Shore	ARID3A
cg11682350	0.00332892	0.0232041	0.885925	-0.00387224	0.0248961	0.876399	-0.00516638	0.0271049	0.848834	0.000343167	0.000527466	0.515307	-0.00344883	0.00667729	0.605504	2.48427e-05	0.000195044	0.898648	6	33240284	S_Shore	VPS52;RPS18
cg00000714	-0.00253588	0.0177936	0.886672	0.0117481	0.015774	0.456409	0.000418204	0.0187206	0.982177	-0.000289509	0.000318337	0.363116	0.00426365	0.00348559	0.221245	-6.70954e-06	0.000114955	0.953457	19	54695678	S_Shore	TSEN34
cg07042014	0.00317402	0.0224552	0.887594	0.00845719	0.0208394	0.684869	0.013967	0.0242359	0.564419	-0.000195749	0.000456287	0.66792	-0.00192912	0.00504485	0.702169	3.45848e-05	0.000158299	0.827057	14	24783620	N_Shore	LTB4R
cg19103219	0.00398172	0.0281874	0.887665	0.0030742	0.0219748	0.888742	-0.000684832	0.0286897	0.980956	0.000268401	0.000506504	0.596175	0.0073116	0.00461508	0.113129	0.000185631	0.000156786	0.236421	10	101287059	N_Shore
cg08458637	0.00355647	0.0252764	0.888105	-0.00852995	0.0227976	0.708285	0.00798047	0.0280104	0.775712	0.000191527	0.000461283	0.677992	-0.00402722	0.00448402	0.369118	4.12685e-05	0.000153665	0.788267	1	231747906	OpenSea	TSNAX-DISC1
cg11231349	-0.00569794	0.0405681	0.888302	-0.134246	0.0413839	0.00117899	-0.0468753	0.0481953	0.330747	0.000340105	0.000769616	0.65855	-0.0262855	0.00911858	0.00394375	-0.000141437	0.000285739	0.620609	1	162050656	OpenSea	NOS1AP
cg13472610	-0.00575381	0.0410814	0.888614	0.00780565	0.0490847	0.87365	0.00193365	0.0508418	0.969662	-8.74805e-05	0.000886401	0.921383	0.0125298	0.0105923	0.236844	0.000105718	0.00034255	0.757609	21	40174791	N_Shelf
cg01035068	-0.0039871	0.0285089	0.888775	-0.00469238	0.0251352	0.851907	-0.0050558	0.0316038	0.872901	4.94291e-06	0.000520912	0.992429	-0.00109356	0.00604877	0.856532	3.21937e-05	0.000191099	0.866217	16	89627855	Island	RPL13;SNORD68
cg25583580	0.0036845	0.02635	0.888795	0.0183797	0.0233952	0.43209	0.0131573	0.0273467	0.630426	-0.000147263	0.00045508	0.746242	0.00117057	0.00583003	0.840869	9.11766e-05	0.000163871	0.577942	17	74731433	N_Shore	SFRS2
cg08256536	0.00717774	0.0513632	0.888862	0.0102405	0.0451269	0.820481	0.0495942	0.0538064	0.356678	0.000411821	0.000994597	0.678832	-0.00362453	0.011236	0.747013	0.000415779	0.000365435	0.255219	8	124215129	OpenSea	FAM83A;LOC100131726
cg27102350	-0.00495973	0.0356207	0.889262	0.0235339	0.0303978	0.438814	0.0277364	0.0380037	0.465491	0.000290717	0.000679714	0.668866	0.00879475	0.00761101	0.247873	0.000342807	0.000230942	0.137707	17	38501677	Island	RARA
cg16735495	-0.00222862	0.0160821	0.889784	-0.0223141	0.0153021	0.144774	-0.0158513	0.0178596	0.374782	-0.000179041	0.000319623	0.575369	-0.00548923	0.00361976	0.129402	-0.000142361	0.000117911	0.227296	7	105690812	OpenSea
cg11095099	-0.00312561	0.0225699	0.889857	-0.00698322	0.0190245	0.713571	-0.00692666	0.0237282	0.77035	-0.000534093	0.00043895	0.223699	-0.00427348	0.00455052	0.347671	-0.000173575	0.000150897	0.250025	3	195604374	S_Shelf	TNK2
cg08525314	-0.00356835	0.0260585	0.891081	-0.0211767	0.0263628	0.421814	0.0100835	0.0294033	0.731646	-0.000326079	0.000543385	0.548447	0.00165842	0.005068	0.743492	2.17846e-05	0.000173864	0.900289	19	1854819	Island	KLF16
cg23762517	0.00714043	0.0523987	0.891607	-0.0547227	0.041292	0.185084	-0.0244996	0.0576373	0.670789	-0.000841646	0.00104753	0.42171	-0.0101886	0.00897444	0.256252	-0.000343191	0.000330114	0.298519	1	42384310	S_Shore	HIVEP3
cg21161138	-0.00309639	0.0227387	0.891685	-0.00618208	0.0228171	0.786437	0.0072681	0.026145	0.781018	-0.000703236	0.000431766	0.103368	-0.00926926	0.00517168	0.0730829	-0.000139564	0.000160963	0.385912	5	399360	OpenSea	AHRR
cg11066209	-0.00267236	0.0196281	0.891703	0.0240603	0.0204798	0.240062	0.00658864	0.0221442	0.766059	6.21755e-05	0.000417172	0.881522	0.00438582	0.00481813	0.362679	8.86392e-05	0.000148822	0.551439	7	2282252	S_Shore	FTSJ2;NUDT1
cg24741609	-0.00232735	0.0171924	0.892319	0.00248255	0.019446	0.898415	-0.00521815	0.020979	0.803568	-5.58697e-05	0.000365464	0.878498	-0.00140522	0.0054592	0.796867	4.60674e-06	0.000152377	0.975882	1	54122060	OpenSea	GLIS1
cg15342087	0.00385851	0.0286663	0.892927	-0.0130632	0.0268344	0.626394	-0.00832341	0.0300166	0.781554	0.00015833	0.000613447	0.79633	-0.0124323	0.00743612	0.0945471	-0.000114574	0.000221295	0.604637	6	30720209	OpenSea
cg26963277	-0.00391438	0.0297332	0.895261	-0.0250847	0.0283336	0.375976	0.00414974	0.029239	0.887139	-0.00031982	0.000522437	0.540426	0.000586379	0.00703536	0.933575	-3.83414e-05	0.000164208	0.815378	11	2722407	S_Shore	KCNQ1OT1;KCNQ1
cg17325771	0.00363098	0.0278728	0.896353	0.0408122	0.0226375	0.0714097	0.0324512	0.0283295	0.252006	4.98007e-05	0.00052548	0.924496	0.00363862	0.00584495	0.533597	0.000192873	0.000179774	0.283334	7	75508891	S_Shore	RHBDD2
cg19093370	0.00582284	0.0447755	0.896531	0.0155321	0.0404716	0.701144	0.0243732	0.0472022	0.605604	-0.000438658	0.000848921	0.605348	0.0100278	0.00809586	0.215481	6.05423e-06	0.000265461	0.981805	17	17110180	Island	PLD6
cg14899065	-0.0028906	0.0226229	0.898329	-0.014134	0.0247988	0.568715	-0.00236547	0.0252842	0.925462	-9.93344e-05	0.000479849	0.836001	-0.00284668	0.00635459	0.654173	-1.77094e-06	0.000170512	0.991713	15	81587108	OpenSea	IL16
cg03665259	0.00324524	0.0255924	0.899095	-0.00880967	0.0239452	0.71294	-0.00695696	0.0284247	0.80665	0.000550082	0.000499961	0.271224	0.00338983	0.00600735	0.572564	0.000133436	0.000179325	0.456816	6	31021826	OpenSea	HCG22
cg05802386	-0.00318365	0.0255518	0.900844	-0.0271153	0.0223347	0.224731	-0.0159791	0.0284943	0.574947	-0.000521975	0.000538832	0.332687	-0.0125344	0.00510767	0.0141262	-0.00037162	0.000180256	0.0392441	1	43422920	N_Shore	SLC2A1
cg04019636	0.00299271	0.024137	0.901324	-0.0033359	0.0234911	0.887074	0.0072802	0.0274711	0.790999	-0.000203522	0.000443585	0.64637	-0.00125673	0.00535289	0.814382	6.4737e-06	0.000166647	0.969012	1	201977390	OpenSea
cg10841124	0.00300563	0.0242627	0.901411	-0.00148785	0.0245502	0.951674	0.0137056	0.027415	0.617124	-4.91179e-05	0.000513937	0.923861	0.00146984	0.0059332	0.804341	6.27247e-06	0.000185869	0.973079	5	433274	OpenSea	AHRR
cg23928726	0.00300357	0.0246776	0.903127	0.00725483	0.022269	0.74459	-0.00104657	0.0289155	0.971127	0.000148346	0.000447068	0.740024	0.00211554	0.00459856	0.645484	5.95173e-05	0.000163081	0.715145	1	2344998	N_Shore	PEX10
cg04119529	-0.00206679	0.0172141	0.904432	0.00596779	0.013557	0.659792	0.000939982	0.0169022	0.95565	-3.49454e-05	0.000315393	0.911775	0.00474925	0.00297214	0.11006	1.20894e-05	0.000104491	0.907892	16	2094667	N_Shelf	NTHL1
cg18252924	0.0024643	0.0206283	0.904909	-0.00417813	0.018813	0.824246	-0.00173884	0.0238278	0.941826	7.23086e-05	0.000414733	0.86159	-0.00164865	0.00493021	0.738079	-6.10313e-05	0.000153477	0.690882	13	99129256	S_Shore	STK24
cg17511968	0.00279082	0.023405	0.905085	0.00351471	0.0202382	0.862127	0.00655341	0.0247695	0.791336	6.60201e-05	0.000414999	0.873602	-0.000553094	0.00436525	0.899175	4.27673e-05	0.00014413	0.766675	2	219721165	N_Shelf
cg14089503	0.00392107	0.0329366	0.905237	-0.0444001	0.0330508	0.179145	-0.00333423	0.040775	0.934828	-0.000238482	0.000587287	0.684688	-0.0110101	0.00622763	0.0770691	-0.000192355	0.000219151	0.380092	8	37755555	N_Shore	RAB11FIP1
cg05256179	0.00409537	0.0344782	0.905448	0.0302855	0.0306815	0.323597	0.0231817	0.0382032	0.543982	-6.72925e-05	0.000705252	0.923984	0.00583204	0.00698622	0.403835	6.71701e-05	0.000240756	0.780248	6	31658176	OpenSea	BAT5
cg22027399	-0.00231466	0.0196247	0.90611	-0.0122729	0.0182319	0.500848	-0.0139833	0.0216776	0.518889	5.26552e-05	0.000392337	0.893237	-0.00207062	0.00377501	0.583344	-1.04252e-05	0.000130154	0.936159	19	15217635	N_Shore	SYDE1
cg00540464	-0.00464605	0.0395271	0.906431	-0.011422	0.0397596	0.7739	0.0180763	0.0444884	0.684511	8.87452e-05	0.000847902	0.916642	-0.00205255	0.00934646	0.826177	9.04251e-05	0.000289252	0.754572	19	16655751	S_Shelf
cg12876356	-0.00466718	0.039921	0.906931	-0.00912395	0.0388705	0.814421	0.00787819	0.0442191	0.858595	-0.000209957	0.000680153	0.757557	-0.0045402	0.00843465	0.590384	1.56254e-05	0.000254944	0.951129	1	92946825	Island	GFI1
cg24591300	-0.00217149	0.0186056	0.907088	0.00978621	0.0202044	0.62813	-0.00487762	0.0217369	0.822451	-4.45111e-05	0.000372191	0.904806	-0.000261635	0.00464016	0.955035	-3.16495e-05	0.000138029	0.818639	10	100993025	N_Shore	HPSE2
cg04506190	-0.00430983	0.0371451	0.907631	0.00708666	0.034664	0.838011	-0.006934	0.0419911	0.868842	0.000545077	0.000775211	0.481972	0.0105768	0.00664298	0.111347	0.000277061	0.00025588	0.278909	3	129323941	Island	PLXND1
cg15172739	-0.0024778	0.0214039	0.90784	-0.031938	0.0195785	0.102832	-0.0124744	0.024893	0.616286	-0.000225674	0.000435591	0.604398	-0.00739054	0.00461385	0.109196	-0.000133116	0.000149944	0.374661	11	62621258	N_Shelf	SNORD30;SNORD22;SNORD31;SNHG1
cg14034325	0.00336701	0.0291052	0.907903	-0.0317938	0.0276237	0.249749	-0.0163422	0.0334736	0.625399	-0.00024802	0.000575512	0.6665	-0.0064472	0.00524909	0.219353	-0.000209803	0.000189337	0.267821	10	43891459	N_Shore	HNRNPF
cg12494529	0.00485115	0.0420502	0.908155	-0.0864391	0.0411554	0.0357015	-0.028668	0.0481701	0.55175	-0.000154409	0.000946996	0.870478	-0.0156791	0.0095846	0.101868	-0.000290144	0.000325986	0.373439	10	1082432	OpenSea	C10orf110
cg02181920	-0.00271198	0.0235123	0.908173	-0.027981	0.0201949	0.165885	-0.0124689	0.0240563	0.604234	2.94517e-05	0.000469916	0.950026	-0.0060041	0.00501857	0.231549	-0.000208037	0.000152228	0.171748	6	32820029	N_Shore	TAP1
cg16340422	-0.00537323	0.0466075	0.908218	-0.00279507	0.0393565	0.943383	0.00867174	0.0488042	0.858971	-0.000794394	0.000950031	0.403056	0.00545394	0.00795411	0.492918	-0.000146781	0.000283812	0.605032	17	17110120	Island	PLD6
cg05485379	0.00349005	0.0305876	0.909158	-0.0222896	0.0279256	0.424767	0.0031603	0.0328332	0.92332	0.000410152	0.00060745	0.499547	-0.00129463	0.0070227	0.853739	8.95375e-05	0.000212437	0.673407	3	197121410	OpenSea
cg26950531	-0.00438471	0.0385173	0.909367	0.0203321	0.0332459	0.540824	0.0171821	0.0414199	0.678268	-0.00023193	0.000731742	0.751277	-0.00370515	0.00861824	0.667254	-8.23628e-05	0.000259864	0.751285	19	38704515	S_Shelf	DPF1
cg24711224	0.00153208	0.0135237	0.909802	-0.0139351	0.013451	0.300208	-0.0086757	0.0150815	0.56512	-0.000147458	0.000303003	0.626501	-0.00190163	0.00321287	0.553932	-7.62523e-05	0.000104641	0.466185	5	176561865	S_Shore	NSD1
cg16190265	0.00382339	0.0338241	0.910001	-0.0468909	0.028987	0.105738	-0.0334512	0.0337065	0.32099	1.90782e-05	0.000574838	0.973524	-0.00811855	0.00635366	0.201329	-0.000209591	0.000179551	0.243085	7	650249	OpenSea	PRKAR1B
cg12101586	-0.00504487	0.0447649	0.910271	-0.0388706	0.0378005	0.303804	-0.0520423	0.0523775	0.320417	-9.45891e-05	0.000844267	0.910794	-0.011925	0.00659223	0.0704594	-0.000356589	0.00029067	0.219904	15	75019203	Island	CYP1A1
cg14244402	0.00247418	0.0219824	0.910385	-0.0150535	0.0189046	0.425863	-0.00746053	0.0242268	0.758124	0.00024563	0.000449983	0.585159	-0.00409212	0.00405646	0.313075	4.47957e-05	0.000155201	0.772864	9	130681102	S_Shore
cg14295611	0.0040273	0.0360404	0.911026	-0.0712468	0.0361039	0.0484518	-0.0203363	0.0443164	0.646314	-0.000200915	0.000646243	0.755879	-0.00907603	0.00694333	0.191159	-0.000183044	0.000248562	0.461479	9	136876366	N_Shore
cg22027471	0.00292688	0.0263126	0.91143	-0.0267206	0.0179548	0.136694	-0.0184561	0.0243214	0.447948	0.000111104	0.00042294	0.792787	-0.00479505	0.00371426	0.19671	-7.56429e-05	0.000135282	0.576058	22	32651776	OpenSea	SLC5A4
cg07712198	0.00202118	0.0184506	0.91277	-0.0163975	0.0167144	0.326574	-0.00198925	0.0184984	0.914363	-5.83777e-05	0.00040145	0.884382	-0.00018104	0.00397967	0.963716	3.47588e-05	0.000122547	0.77669	5	9015582	OpenSea
cg16622652	0.0033146	0.0307483	0.914156	-0.0132068	0.0315283	0.675298	-0.00256426	0.0372381	0.9451	-0.000159091	0.000564361	0.778024	-0.00101841	0.0060248	0.865768	-3.00954e-05	0.000204969	0.883267	7	100304425	S_Shore	POP7
cg11907477	-0.00442716	0.0410831	0.914185	-0.00450822	0.0387628	0.907413	0.033628	0.0465656	0.470193	-0.000275171	0.000757969	0.716577	0.000672024	0.00851191	0.937072	0.000205888	0.00028668	0.472646	6	156828989	OpenSea
cg11465939	-0.00305382	0.0284612	0.914553	0.0679593	0.0278002	0.0145027	0.0373402	0.0308732	0.226483	0.000368137	0.000528935	0.486431	0.0164081	0.00596271	0.0059272	0.000464774	0.000185841	0.0123869	22	23923462	OpenSea	IGLL1
cg22407942	-0.00389974	0.0366511	0.915264	-0.0526774	0.0325098	0.105157	-0.0370187	0.037023	0.317367	-5.9852e-06	0.00075279	0.993656	-0.0137066	0.00898976	0.127336	-0.000227906	0.000266458	0.392377	7	22894828	S_Shore	SNORD93
cg16822035	0.00211257	0.0199823	0.915803	0.00230972	0.0163474	0.887641	0.011305	0.0214911	0.598865	0.000326983	0.000375448	0.383801	0.00754804	0.00356917	0.0344479	0.00026062	0.00012096	0.0311935	13	113633379	N_Shore	MCF2L
cg02787737	0.00265513	0.0252776	0.916345	-0.00791013	0.0261043	0.761875	-0.000792193	0.028637	0.977931	7.00315e-05	0.000493051	0.887051	-0.00636352	0.00547488	0.245109	-3.86876e-05	0.000183912	0.833388	11	133928346	OpenSea
cg17065712	0.00293448	0.0280975	0.916821	0.00338824	0.0268587	0.899613	0.0174954	0.0311066	0.57382	-3.09941e-05	0.000575115	0.957021	0.000572428	0.00588378	0.922497	9.11393e-05	0.000187339	0.626616	10	80850605	OpenSea	ZMIZ1
cg12616487	-0.00158372	0.0154345	0.918273	0.00237264	0.0133377	0.858809	-0.000221766	0.0174583	0.989865	-0.000171437	0.000347928	0.622198	-0.00123704	0.00345054	0.719965	-7.01437e-05	0.000119503	0.55723	11	62379063	N_Shore	ROM1;EML3
cg21990700	0.00282764	0.0280303	0.919647	-0.00178029	0.0267717	0.946981	-0.00284253	0.0338085	0.932995	-7.67053e-06	0.000499696	0.987753	-0.00165405	0.00542433	0.760418	-2.11361e-05	0.000190678	0.911738	12	7260776	OpenSea	LOC283314;C1RL
cg21845080	-0.00352311	0.0349613	0.919732	-0.00991996	0.0309079	0.748246	0.00109884	0.0374915	0.976618	-0.000270311	0.000677521	0.689915	-0.00657546	0.00704989	0.350973	-0.000115051	0.000239584	0.631077	3	196065306	OpenSea	TM4SF19
cg24495528	-0.00216853	0.0216459	0.9202	-0.00442608	0.0225149	0.844153	-0.0136821	0.0250686	0.585212	5.40007e-05	0.000436713	0.90159	-0.00324957	0.00517165	0.529779	-7.46007e-05	0.000159098	0.639143	10	112402748	N_Shore	RBM20
cg10874644	0.00442481	0.0443019	0.920441	-0.0308297	0.04023	0.443478	-0.0147499	0.0528079	0.780005	0.000685375	0.000844973	0.417296	0.00281371	0.00876622	0.748231	8.56544e-05	0.000321027	0.789612	5	83898708	OpenSea
cg21756476	-0.00258131	0.0258796	0.920549	-0.0253373	0.0224502	0.259067	-0.012349	0.0266566	0.643177	8.58876e-05	0.000504147	0.864725	-0.00514107	0.0058945	0.38311	-5.80469e-05	0.000176727	0.742567	15	61182765	OpenSea	RORA
cg09022230	-0.004131	0.0417227	0.92113	-0.0481092	0.0296861	0.105104	-0.0164754	0.040344	0.682999	-0.000931785	0.00070363	0.185419	-0.00716256	0.00651136	0.271328	-0.000178086	0.000217836	0.413629	7	5457225	N_Shore	TNRC18
cg04424621	-0.00251879	0.0254739	0.921236	0.00553975	0.0267826	0.836134	-0.0120027	0.0298044	0.687158	0.000211278	0.000542104	0.696732	0.00615936	0.00602541	0.306671	7.93757e-05	0.000193475	0.681613	6	27101941	S_Shore	HIST1H2BJ
cg13951797	0.00205175	0.0208586	0.921642	0.0184305	0.0185616	0.32074	0.0072265	0.022967	0.75303	0.000251594	0.000395263	0.524436	0.00218298	0.00412077	0.596285	6.82821e-05	0.000143941	0.635231	16	2204381	N_Shore	TRAF7
cg11261850	0.00277858	0.0287111	0.922903	0.0146775	0.0237575	0.536703	0.0115294	0.0300726	0.701434	0.000140736	0.000526632	0.789287	0.00472773	0.00558533	0.397299	7.83749e-05	0.000186887	0.674945	11	76320970	OpenSea
cg16608498	-0.0017289	0.0182647	0.924586	-0.00729092	0.0163324	0.655303	0.00654627	0.0199201	0.742438	-0.000306769	0.000358631	0.392336	-0.00383151	0.00415167	0.356068	-1.53372e-05	0.000134362	0.90912	5	158612132	OpenSea	RNF145
cg11375458	0.00203965	0.0217759	0.925375	0.00898285	0.0168812	0.594643	-0.0045465	0.0223513	0.838814	-2.66469e-05	0.000401046	0.947025	0.00393768	0.00399623	0.324452	4.06371e-05	0.00012881	0.752396	2	177003996	N_Shore
cg03689048	-0.00157402	0.0168923	0.925761	-0.01449	0.0157056	0.356214	-0.0132201	0.0184022	0.472515	-5.24856e-05	0.000321028	0.870131	-0.00240251	0.00363234	0.508342	-0.000102945	0.000116921	0.378608	6	31619544	N_Shore	BAT3
cg17403397	-0.00236406	0.0253798	0.925787	0.00441117	0.0238531	0.853283	-0.020024	0.0267946	0.454874	0.000128311	0.000496182	0.795947	0.0018629	0.0054929	0.734499	2.60215e-05	0.000165617	0.875151	2	145282262	Island
cg17742416	-0.00278417	0.0301311	0.926379	0.0247091	0.030963	0.42486	0.000297966	0.0350832	0.993224	0.000395321	0.000577767	0.493835	0.0122986	0.00708695	0.0826715	0.000210755	0.000221396	0.341129	2	25499619	N_Shore	DNMT3A
cg02431562	0.00149787	0.0162176	0.926412	-0.0140643	0.0138836	0.311052	-0.00663963	0.0183696	0.717765	0.000209191	0.000312261	0.502906	-0.00227982	0.00340241	0.50282	-3.34238e-05	0.000112939	0.767272	2	96809970	N_Shore	DUSP2
cg15531369	0.00101075	0.0111046	0.927476	-0.015472	0.009168	0.091486	-0.00805943	0.0119926	0.501563	-0.000100775	0.0002515	0.688645	-0.00484796	0.00211103	0.0216482	-0.000118414	8.08311e-05	0.142932	19	49993157	S_Shore	RPL13AP5;SNORD33;SNORD35A;SNORD34;RPL13A;SNORD32A
cg00888605	-0.00153625	0.0174193	0.929724	0.00501495	0.0161674	0.756417	0.00248511	0.0186348	0.89391	9.8186e-05	0.000334939	0.769411	-0.00275742	0.00386947	0.476087	6.89839e-07	0.000117914	0.995332	16	71523475	OpenSea	ZNF19
cg16518861	-0.0033922	0.0388535	0.930427	-0.0650642	0.0361193	0.0716449	-0.0516561	0.0405063	0.202217	-0.000633974	0.000693402	0.360562	-0.015925	0.00813977	0.0504121	-0.000476284	0.000233539	0.0414083	14	35871715	N_Shore	NFKBIA
cg24698211	-0.00174199	0.0200283	0.93069	0.000313264	0.017792	0.985952	-0.00856666	0.0199842	0.668162	-6.30271e-05	0.000386472	0.870453	0.000689246	0.00434434	0.873941	-7.90602e-06	0.000130744	0.951782	5	170877540	N_Shore	FGF18
cg23320649	-0.00133899	0.0154096	0.930757	0.00559824	0.0159613	0.725784	0.00252325	0.0181806	0.889618	2.18e-05	0.000313905	0.944633	-0.00114614	0.00386088	0.766574	4.75626e-05	0.000119903	0.691608	3	50604613	N_Shore	C3orf18
cg16794579	-0.00144513	0.0166393	0.93079	-0.0228521	0.0168785	0.175763	-0.0047285	0.0173961	0.785765	-0.000281803	0.000326772	0.388475	-0.00210502	0.00436963	0.629991	1.06752e-05	0.000111294	0.923586	16	17562419	OpenSea	XYLT1
cg00116430	-0.0022352	0.0258403	0.931069	-0.0108127	0.019034	0.569984	-0.00289735	0.0252497	0.908645	-2.57299e-06	0.000473408	0.995663	0.000119181	0.00390048	0.975624	3.56105e-05	0.000143291	0.803733	1	94188268	OpenSea
cg05906166	0.00445668	0.0521394	0.931883	-0.049922	0.0537018	0.35257	-0.0308608	0.0636977	0.628039	-0.00126462	0.00101178	0.211336	-0.020741	0.0113761	0.0682722	-0.000615244	0.00039035	0.114994	19	16437057	Island	KLF2
cg16342298	0.00284765	0.0334782	0.932214	0.00234571	0.0292226	0.936022	0.00437107	0.0327304	0.89376	0.000565301	0.000577709	0.327816	0.00550276	0.00646209	0.394467	0.000245241	0.000193658	0.205383	1	47902085	N_Shore	FOXD2
cg23204396	-0.002442	0.0292074	0.933367	-0.0177708	0.028762	0.536669	-0.0110829	0.0323497	0.731902	-0.000115718	0.000571424	0.83952	-0.00666539	0.00724289	0.357434	-0.000114941	0.000206392	0.57759	6	31548107	N_Shore
cg11146034	-0.00161658	0.0194161	0.933645	-0.0165334	0.0198241	0.404276	0.00324987	0.0225612	0.885463	7.57954e-05	0.000399079	0.849367	-0.00675741	0.00457116	0.139336	6.20136e-05	0.000156034	0.691046	12	96590670	S_Shore	ELK3
cg10181414	-0.00308076	0.0374518	0.934441	-0.0703613	0.0343373	0.0404502	-0.0454074	0.041395	0.272673	-0.000133299	0.000725766	0.854275	-0.0103271	0.00792192	0.192366	-0.000286098	0.000260979	0.27297	19	2546598	N_Shore	GNG7
cg23079012	0.00290737	0.0354852	0.934701	-0.0820081	0.0273931	0.00275569	-0.0286467	0.0364078	0.431382	-0.0007087	0.000632238	0.262314	-0.0220174	0.00585368	0.000169037	-0.000422723	0.000204873	0.0390798	2	8343710	OpenSea
cg06791426	0.00227496	0.0277877	0.934751	0.0288091	0.0242555	0.234937	0.0244185	0.0291621	0.402404	8.00602e-05	0.000502962	0.873529	0.00778166	0.00660353	0.238633	0.000163567	0.000184722	0.375901	12	133135361	Island	FBRSL1
cg24503881	0.00256544	0.0317711	0.935643	-0.00686163	0.0341154	0.840597	-0.0213025	0.0407012	0.600705	0.000110068	0.000600614	0.854594	0.00259887	0.00649022	0.688841	-7.2908e-05	0.000222813	0.743504	18	55253280	N_Shore	FECH
cg25607920	0.00436044	0.0546939	0.936456	-0.061565	0.0481499	0.201034	-0.0224622	0.0636996	0.724369	-0.00122504	0.00109982	0.265339	-0.012465	0.00976426	0.201746	-0.000406998	0.000359434	0.257495	1	42384365	S_Shore	HIVEP3
cg06670463	-0.00361271	0.0453776	0.936544	0.00442374	0.0442016	0.92028	-0.00706739	0.050136	0.887898	-0.000301753	0.000873367	0.729714	0.00163262	0.0109801	0.881799	0.000107974	0.0003153	0.732013	4	103749966	S_Shore	UBE2D3
cg04517079	-0.00157337	0.0197785	0.936596	-0.00874929	0.0165042	0.596025	0.00109073	0.0189811	0.954176	4.28667e-05	0.000396065	0.913812	0.00187967	0.004206	0.654945	9.06541e-05	0.000122437	0.459049	6	41546161	OpenSea	FOXP4
cg04673446	0.0023788	0.0303562	0.937539	-0.00606185	0.0317111	0.848401	-0.0164245	0.0310484	0.596808	0.000330691	0.00059532	0.578563	0.000378819	0.00742794	0.959326	-5.97913e-05	0.000210458	0.776333	22	39879951	N_Shelf	MGAT3
cg24249791	0.00380822	0.0486613	0.937622	-0.0550627	0.0361281	0.127485	-0.00979708	0.048793	0.840864	0.000520905	0.000956882	0.586181	-0.011928	0.00844575	0.157861	1.71058e-05	0.000305479	0.955345	7	142012611	OpenSea
cg18582010	-0.00211437	0.0277581	0.939283	0.00248452	0.0220761	0.910392	0.0128155	0.0304808	0.674161	1.64588e-05	0.000517264	0.974616	-2.3483e-05	0.00483971	0.996129	9.80359e-05	0.000182599	0.591343	8	131415376	OpenSea	ASAP1
cg10959726	0.00320726	0.0421485	0.939344	0.0419066	0.0323253	0.194836	0.00920791	0.0425846	0.828811	0.000168658	0.000844215	0.841652	0.0179043	0.00767128	0.0195988	0.000342069	0.000273184	0.210512	17	6917614	Island	C17orf49;RNASEK
cg20496314	0.00183987	0.0242646	0.939558	0.0335308	0.0236872	0.156902	0.0242036	0.0263702	0.358703	4.17267e-05	0.000511818	0.935023	0.00917129	0.00476685	0.0543579	0.000166722	0.000174421	0.339144	22	39759864	OpenSea	SYNGR1
cg04117801	0.00258395	0.0340912	0.939582	-0.0283508	0.0260848	0.277094	-0.00724652	0.0342861	0.832611	0.000421947	0.000606785	0.486817	0.00317796	0.0060024	0.596494	0.000181338	0.000204311	0.374779	17	46651867	N_Shelf	HOXB3
cg03599224	0.00205071	0.0271064	0.939694	-0.00311476	0.0237728	0.895758	-0.000110374	0.0309706	0.997156	-0.000146856	0.000621411	0.813179	-0.00472175	0.00598157	0.429888	-0.000130629	0.00021392	0.541435	6	31541349	OpenSea	LTA
cg10678215	-0.00212683	0.0284557	0.94042	0.00756333	0.0259035	0.770301	0.00270371	0.0315736	0.931759	-0.00010855	0.000525163	0.836245	-0.00129623	0.00630796	0.837189	3.87452e-05	0.000190895	0.839161	5	143191565	OpenSea	HMHB1
cg05599106	0.00259952	0.0349624	0.94073	-0.0492904	0.0316409	0.119279	-0.0370617	0.0408603	0.364388	0.000111945	0.000650754	0.863419	-0.00425265	0.00684899	0.534655	-0.000103782	0.000235795	0.659837	19	12251511	S_Shore	ZNF20
cg17478749	-0.00177752	0.0240752	0.941144	0.029609	0.0209263	0.157092	0.00695862	0.0268086	0.795198	-0.000241522	0.000475997	0.611873	0.00384172	0.00516532	0.457026	5.76213e-06	0.000168698	0.972752	6	31589365	S_Shore	SNORA38;BAT2
cg04362790	0.00225888	0.0309547	0.941827	-0.0320499	0.0288734	0.266993	-0.00715571	0.0355767	0.840593	-0.000453496	0.000569269	0.425667	-0.0118251	0.00552264	0.0322574	-0.000301141	0.000203961	0.139819	14	100223811	OpenSea
cg07029024	0.00185735	0.0255761	0.942108	-0.0127793	0.0248111	0.606508	-0.00814107	0.0292823	0.780997	7.91041e-05	0.00048771	0.871152	-0.000716326	0.0047658	0.880524	-3.00793e-05	0.000165258	0.855571	11	65249342	S_Shelf
cg15138339	-0.00206442	0.0288776	0.943009	-0.0395225	0.0292451	0.176559	0.00773654	0.032137	0.80976	-0.000617415	0.000619195	0.318704	-0.00253067	0.00626658	0.686333	-8.45612e-05	0.000215909	0.695315	17	40715222	Island	COASY
cg22805381	-0.00207981	0.0291751	0.943169	-0.0296132	0.0243494	0.223917	-0.0198884	0.0311102	0.522636	-0.00014637	0.00055053	0.790338	-0.00674853	0.00553335	0.222612	-0.000172464	0.000170471	0.311683	14	51760188	OpenSea
cg05668853	-0.00163264	0.0231717	0.943829	-0.00448821	0.0218543	0.837283	-0.00214844	0.0266685	0.935791	-6.09796e-05	0.000514084	0.905578	-0.00125076	0.00505007	0.804388	5.2869e-05	0.000171396	0.757732	17	27044169	Island	RAB34
cg18946533	-0.00132062	0.0194567	0.945885	-0.00430473	0.0175081	0.805783	0.00206876	0.0205418	0.919781	-0.000112548	0.00038932	0.772514	-0.00167519	0.00435516	0.7005	-4.95054e-05	0.000132932	0.709588	15	78384840	OpenSea	SH2D7
cg11453837	-0.00128908	0.0190121	0.945943	-0.00987273	0.0131576	0.453046	-0.00455541	0.0193472	0.813855	-1.3261e-07	0.000334538	0.999684	-0.00284885	0.00310362	0.358665	-5.50899e-05	0.000110412	0.617816	6	32810551	N_Shore	PSMB8
cg06648759	0.00113461	0.0167535	0.946006	-0.017823	0.0173243	0.303581	-0.00536754	0.0195223	0.783359	2.71769e-05	0.000327935	0.933953	0.00207275	0.00401835	0.60598	4.17818e-05	0.00012515	0.738491	13	40892751	OpenSea
cg06321596	-0.00165216	0.02462	0.946497	-0.0220817	0.0238957	0.355439	-0.00327557	0.0258747	0.899262	-0.000374927	0.000532016	0.480979	-0.000609656	0.00583533	0.916791	5.37227e-05	0.000167817	0.748872	16	17562960	OpenSea	XYLT1
cg14264316	0.00161196	0.0242682	0.947041	0.0156174	0.0228538	0.494377	0.0311111	0.0280853	0.267977	-0.000168249	0.000431637	0.696689	0.00117889	0.0052598	0.822654	0.000113679	0.000163103	0.485818	9	134280803	OpenSea
cg26716839	0.00207774	0.0317367	0.947801	-0.0101888	0.026465	0.700244	0.00368097	0.0345033	0.915039	0.000168943	0.000600812	0.778564	-0.000737031	0.00607642	0.903458	7.06002e-05	0.000208226	0.734568	12	121146848	N_Shore	UNC119B
cg18432895	-0.00213993	0.0327549	0.94791	-0.0832715	0.0317418	0.00870563	-0.0322672	0.0381088	0.397156	-0.000129113	0.000606311	0.831368	-0.0179828	0.00724291	0.0130351	-0.00024931	0.000224066	0.265852	8	29205555	N_Shore	DUSP4
cg07742396	-0.00135658	0.0207782	0.947944	0.0202097	0.0188415	0.283442	0.00239037	0.0241885	0.921279	0.000248898	0.000386312	0.519385	0.00444999	0.00410317	0.278133	0.000164752	0.000131528	0.210349	1	27853060	N_Shore
cg13057898	-0.00139563	0.021628	0.948549	0.0050255	0.0177294	0.776827	-0.00306931	0.0233896	0.895597	-0.000262896	0.00047452	0.579562	0.00389325	0.00351092	0.267474	-0.00010995	0.000151187	0.467073	1	3703894	Island	LRRC47
cg15963913	-0.00286622	0.0445675	0.948722	-0.045227	0.032459	0.163511	-0.0208028	0.0435577	0.632942	-0.000675456	0.000750648	0.36821	-0.00661059	0.00722419	0.360158	-0.00018759	0.000234968	0.424661	14	104196003	S_Shore	ZFYVE21
cg00233633	-0.00144464	0.0226698	0.949189	-0.032415	0.0274067	0.236913	-0.0364643	0.0270399	0.177485	-3.58764e-05	0.000456497	0.937358	-0.00966252	0.00574235	0.0924373	-0.000247775	0.000170297	0.145682	7	29153560	OpenSea	CPVL
cg12535090	0.0020091	0.0315536	0.949231	-0.0394116	0.0353937	0.265485	-0.0199399	0.0342401	0.560328	0.000235577	0.000595105	0.69221	-0.0108406	0.00878588	0.217254	-9.80866e-05	0.000213801	0.646395	11	20071677	OpenSea	NAV2
cg12105190	0.00142227	0.0225095	0.949619	0.00806405	0.0181487	0.656802	-0.00136824	0.0236408	0.953847	-4.92917e-05	0.000414704	0.905386	0.000331083	0.00397918	0.933689	1.28103e-05	0.000135423	0.924637	6	30653407	N_Shore	KIAA1949
cg04134748	-0.0030321	0.0480712	0.949707	0.0494841	0.0459274	0.281283	0.0335618	0.0498298	0.500612	-8.00698e-05	0.000936304	0.931851	0.0224882	0.011655	0.0536693	0.000179416	0.000305407	0.556892	1	3052175	OpenSea	PRDM16
cg20240091	0.00171617	0.0273057	0.949886	-0.00835894	0.0253391	0.741488	-0.00458479	0.0304043	0.880138	-0.000206217	0.000575307	0.720009	0.00311033	0.00603961	0.606562	-2.22864e-05	0.000204494	0.913216	1	175044916	N_Shelf	TNN
cg14505439	0.00088924	0.0141842	0.950011	-0.0168639	0.0119906	0.159598	-0.0120873	0.0162138	0.455972	-1.00749e-05	0.000266476	0.969841	-0.00402621	0.00270917	0.137241	-0.000120957	9.57924e-05	0.206696	9	134605210	OpenSea	RAPGEF1
cg14428590	0.00142959	0.0231484	0.950756	0.0212545	0.0231565	0.358691	0.0117233	0.0237652	0.621802	-0.000156571	0.000482687	0.745655	-0.00339972	0.00614422	0.580044	2.97427e-05	0.000169147	0.86042	15	40076065	S_Shore	FSIP1
cg09256832	-0.00228477	0.0373323	0.951199	-0.0301695	0.0367105	0.411178	-0.0208494	0.0437739	0.633863	3.78004e-05	0.000692776	0.956486	0.00091888	0.00781737	0.906429	1.46051e-05	0.000262717	0.955666	1	9382878	OpenSea	SPSB1
cg17900199	0.00072736	0.0119167	0.95133	0.00271321	0.010098	0.78817	-0.000490568	0.0132343	0.970431	-4.58963e-05	0.000244101	0.85086	-0.00134683	0.00245066	0.582608	-7.23973e-05	8.47909e-05	0.393197	10	1156548	OpenSea	WDR37
cg21439672	-0.00150775	0.024853	0.951625	0.0031825	0.0199958	0.873544	0.00999525	0.0261593	0.702393	-0.000190706	0.000443777	0.66739	0.002012	0.00403595	0.618118	2.34515e-05	0.000153331	0.87844	12	7260546	OpenSea	C1RL;LOC283314
cg24503796	0.00242066	0.0411694	0.953113	0.0111448	0.0400969	0.781053	-0.0150319	0.0454239	0.740701	0.000716483	0.000808821	0.375706	0.00488219	0.00941732	0.60416	0.000191629	0.00029116	0.510437	10	102107676	Island	SCD
cg14075203	-0.00122144	0.0209086	0.953416	0.0235917	0.021613	0.275031	0.0159956	0.0230401	0.487527	0.000249752	0.000414181	0.546507	0.0102768	0.00513348	0.0452934	0.000189662	0.00016248	0.243091	9	135677835	OpenSea	C9orf98
cg26889659	-0.00225514	0.0398019	0.954817	-0.056947	0.0378528	0.13247	-0.0405477	0.0460143	0.378211	-0.000303485	0.000785277	0.69915	-0.0195217	0.00889786	0.0282368	-0.000195667	0.00028603	0.493926	6	684090	OpenSea	EXOC2
cg06121808	0.000940406	0.0166543	0.95497	-0.00883903	0.0125069	0.479734	-0.00491675	0.0160468	0.7593	-1.6676e-05	0.000319908	0.958427	-0.00513605	0.00273216	0.0601282	-5.75199e-05	9.96476e-05	0.563782	2	113404678	S_Shore	SLC20A1
cg21721681	-0.0012871	0.0228347	0.95505	0.00715152	0.0193507	0.7117	-0.00590325	0.0241139	0.806606	-0.000179713	0.000416436	0.666068	0.00076396	0.00501406	0.8789	-5.35817e-05	0.000148943	0.719038	19	49133845	Island	DBP
cg06096184	-0.00100943	0.018291	0.955989	0.00375597	0.0187056	0.840859	0.00334128	0.0195967	0.864615	-0.000126391	0.000347837	0.716334	0.00140647	0.00410686	0.731999	6.39973e-05	0.000122934	0.602656	3	66549732	N_Shore	LRIG1
cg03970900	0.0019154	0.0354088	0.95686	-0.0133679	0.0346769	0.699869	-0.00149263	0.0405135	0.97061	0.000306031	0.00066589	0.645817	0.00298332	0.00664088	0.653262	9.30453e-06	0.000239238	0.968976	1	222440048	OpenSea
cg18028767	-0.0010547	0.0202258	0.958412	-0.00984219	0.0198877	0.620679	-0.00777204	0.0221314	0.725455	0.000204676	0.000413721	0.620798	-3.03495e-06	0.00536685	0.999549	-2.002e-05	0.000158102	0.899236	11	859873	S_Shore	TSPAN4
cg25347941	-0.000925319	0.0184486	0.959998	-0.0054777	0.018707	0.769663	0.00227742	0.022748	0.920253	-0.000174643	0.000348102	0.615878	-0.00242315	0.00386828	0.531043	-1.85293e-05	0.000127624	0.884563	22	43486472	S_Shore	TTLL1
cg20513976	0.000945933	0.0190589	0.960415	-0.0227446	0.0158591	0.151524	-0.00869378	0.0200649	0.66481	8.68857e-05	0.000345854	0.801644	-0.00473678	0.00367757	0.197739	-6.66113e-05	0.000120709	0.581062	20	62367893	N_Shore	LIME1
cg00205605	0.00106357	0.0217647	0.961025	-0.00467759	0.021986	0.83152	-0.0112129	0.0248678	0.652063	0.000313052	0.00043941	0.476194	0.0013588	0.0048926	0.781224	1.43155e-05	0.000158724	0.928135	1	2516401	N_Shore
cg00308065	-0.0017526	0.0363776	0.961574	-0.0641943	0.0348686	0.0656165	-0.0457118	0.0412518	0.267812	-0.000103335	0.000760077	0.891858	-0.00919982	0.00692982	0.18432	-0.000289308	0.00024736	0.24217	12	124422135	Island	CCDC92
cg00550955	0.00156744	0.0341024	0.96334	0.0266236	0.0327398	0.41611	0.0353957	0.0371364	0.340526	0.000183308	0.000661156	0.781585	0.00837931	0.00740986	0.258125	0.000271703	0.000231405	0.240337	22	22012657	S_Shore
cg02793162	0.00095603	0.0215172	0.964561	0.0103614	0.0208585	0.619367	0.00922796	0.023369	0.692931	-0.000135554	0.00043296	0.754214	0.0043153	0.00544197	0.427797	5.92155e-05	0.00015294	0.698623	15	68958534	OpenSea	CORO2B
cg06264663	0.00171141	0.0389617	0.964964	-0.0390957	0.0320821	0.222991	-0.0338112	0.0422773	0.423856	-0.000493562	0.000721281	0.493795	-0.0103089	0.00784764	0.18897	-0.000340363	0.000262208	0.194265	13	21563415	Island	LATS2
cg10334928	-0.00153596	0.0365145	0.966447	0.036649	0.0333608	0.271958	0.0450367	0.040494	0.26606	0.000330928	0.000737122	0.653471	0.0138424	0.00852122	0.104278	0.000403983	0.000259694	0.1198	14	81865007	OpenSea	STON2
cg22786472	-0.000886845	0.0211969	0.966627	0.0100366	0.0206233	0.626496	0.0164535	0.0242662	0.497746	-2.54139e-05	0.000430444	0.952919	0.00213723	0.0049334	0.664858	3.03954e-06	0.000151635	0.984007	4	26198975	OpenSea
cg07363676	0.00102463	0.0249149	0.967196	-0.0076101	0.0225959	0.736274	-0.00232352	0.0284011	0.934797	0.000535385	0.00046209	0.246613	0.00130809	0.0048325	0.786632	0.000142746	0.000168331	0.396435	2	108208768	OpenSea
cg11095027	0.00112919	0.0275084	0.967257	0.00226762	0.0242551	0.925514	0.00598594	0.0297022	0.840282	-0.000184191	0.000513174	0.719652	0.00111634	0.00649551	0.863545	-8.53684e-06	0.000181374	0.962459	11	1297066	N_Shore	TOLLIP
cg27430293	0.00138188	0.0345452	0.968091	0.0169345	0.0263132	0.51985	0.00162149	0.0365043	0.96457	-0.000102186	0.000610368	0.867041	0.0102956	0.00515928	0.0459819	6.26927e-05	0.000193995	0.746569	16	89069935	N_Shore
cg23058194	0.00242994	0.061389	0.968426	0.00863646	0.0604973	0.886482	0.0101645	0.0756167	0.893069	-0.000295058	0.00115003	0.797514	0.00353051	0.0121192	0.77081	-9.78125e-05	0.000449213	0.82763	15	65369127	Island	LOC390594
cg12622182	0.000800474	0.0210836	0.969714	0.0161813	0.0181245	0.371973	-0.000152142	0.0226497	0.994641	2.23556e-05	0.000385601	0.953768	0.00447205	0.00381148	0.240672	3.62907e-05	0.000128928	0.778341	1	38513641	Island	POU3F1
cg20674424	-0.00116755	0.0324917	0.971335	-0.00730373	0.0352721	0.835957	-0.0352901	0.0419728	0.400469	-0.000398096	0.00071316	0.576698	-0.0105384	0.00875234	0.228563	-0.0003235	0.00028296	0.252925	3	186503527	S_Shore	MIR1248;EIF4A2;SNORA81
cg14291900	0.00109163	0.0304281	0.971381	-0.0457135	0.0318021	0.150594	-0.0126036	0.0354073	0.721869	0.000161994	0.000615327	0.792346	-0.00132779	0.00800822	0.868312	-3.64818e-07	0.000223785	0.998699	14	23294368	S_Shelf
cg18806997	-0.00120241	0.0337293	0.971562	-0.0169452	0.0333832	0.611737	-0.0259325	0.0370148	0.483555	0.000535966	0.00068974	0.437127	-0.000718193	0.00920768	0.937829	4.78394e-05	0.000252132	0.849513	1	45242078	S_Shore	SNORD46;RPS8;SNORD38A
cg13787850	0.00106534	0.0303971	0.972042	-0.00306051	0.0284127	0.914221	-0.0161576	0.035221	0.646415	6.65726e-05	0.000566255	0.906411	1.79785e-05	0.00574408	0.997503	6.55904e-06	0.000199049	0.973713	9	102195951	OpenSea
cg27537125	-0.0007738	0.0226168	0.972707	-0.0056432	0.0179693	0.753485	-0.0139336	0.0227123	0.539556	0.000258809	0.000435677	0.552486	-0.00141671	0.00457824	0.756983	-4.16507e-05	0.000148662	0.779346	1	25349681	OpenSea
cg09069072	-0.00112677	0.0337553	0.973371	0.0352996	0.0349195	0.312071	0.0167315	0.0374385	0.654942	0.000388216	0.000651591	0.551311	0.010355	0.00786021	0.187708	0.000294463	0.000239278	0.21846	1	15482753	S_Shore	TMEM51
cg08122899	-0.000647921	0.0195647	0.973581	-0.0193814	0.0208013	0.351472	-0.019379	0.0223719	0.386369	-1.78741e-05	0.000409197	0.965159	-0.00848988	0.00498478	0.0885381	-0.000164533	0.000148929	0.269257	3	49499574	OpenSea
cg23720331	-0.000608007	0.0189898	0.974458	-0.0327358	0.018856	0.0825477	-0.0240333	0.0227916	0.291663	0.000101753	0.000379086	0.788379	-0.00565287	0.00473562	0.232599	-4.60377e-05	0.000152643	0.762954	10	123873670	S_Shore	TACC2
cg17421890	0.000633018	0.0209935	0.975945	0.0217982	0.0192376	0.257172	-0.00281829	0.0225062	0.900347	0.000319067	0.000403793	0.429426	0.00919908	0.00389687	0.0182437	0.000119051	0.000140978	0.398412	11	66026390	S_Shore	KLC2
cg02740606	0.000519623	0.0178492	0.976775	0.0077528	0.017361	0.65519	-0.000648659	0.0215048	0.975937	-0.000362964	0.000399274	0.363318	-0.00221669	0.00425053	0.602013	-0.00014684	0.000136827	0.283191	11	67206418	S_Shelf	CORO1B;PTPRCAP
cg11445634	0.000884911	0.0307459	0.977039	-0.0350474	0.0300393	0.243324	-0.0226199	0.0330646	0.493904	0.000328785	0.000662222	0.61955	-0.00900995	0.00758217	0.234713	-4.39562e-05	0.000230889	0.849013	15	61821004	OpenSea
cg13038618	0.000857999	0.0300702	0.977237	-0.0278365	0.0236611	0.239409	-0.0170902	0.0308943	0.580138	-9.05899e-05	0.000531253	0.8646	-0.0039472	0.00486729	0.417386	-0.000122785	0.000169592	0.469064	14	77467391	OpenSea
cg10788371	0.000683578	0.0241092	0.97738	-0.000883168	0.0239232	0.970551	-0.00718552	0.0267323	0.788087	0.000159279	0.000495308	0.747775	0.00195764	0.00620917	0.752547	0.000120084	0.000185021	0.516319	11	76381040	N_Shore	LRRC32
cg00255726	0.000851595	0.0304726	0.977705	0.0101362	0.0304813	0.739483	-0.00979076	0.0348954	0.779037	0.000390721	0.000679962	0.565547	0.00667464	0.00807147	0.40827	-7.00811e-06	0.000241259	0.976826	8	21769114	N_Shore	DOK2
cg23680900	-0.000752105	0.0273945	0.978097	-0.00688105	0.0225185	0.75993	-0.0100855	0.0300643	0.737276	6.09212e-05	0.000491557	0.901367	-0.00442645	0.00500668	0.376637	-1.75729e-05	0.000168358	0.916869	15	75017924	N_Shore	CYP1A1
cg09160123	-0.00038327	0.0143137	0.978638	0.00682016	0.011491	0.55283	0.00792423	0.0150283	0.597994	-0.000189809	0.000226303	0.401617	0.000582204	0.0026006	0.822857	-9.97606e-06	8.35003e-05	0.9049	1	41981735	N_Shore	HIVEP3
cg11207515	-0.000913972	0.0363297	0.979929	-0.0271201	0.0345864	0.432966	-0.009266	0.0418616	0.824821	-0.000244859	0.000762274	0.748042	-0.00606769	0.00818529	0.458516	-0.000159014	0.000293935	0.588518	7	146904205	OpenSea	CNTNAP2
cg01643605	-0.000523503	0.0214159	0.980498	-0.0239263	0.0202802	0.238084	-0.0223533	0.0256016	0.382596	8.41276e-05	0.000394982	0.831334	-0.00451834	0.0044741	0.312549	-9.10312e-05	0.000139282	0.513385	16	29040623	OpenSea
cg25809905	-0.000579996	0.0257718	0.982045	-0.00590787	0.024975	0.813005	-0.0135113	0.0277239	0.62601	0.000444619	0.00045598	0.329519	0.00266042	0.00559073	0.634172	0.000100528	0.000181312	0.579271	17	42467728	OpenSea	ITGA2B
cg24128066	-0.00154869	0.0691759	0.982139	-0.0733171	0.0624138	0.240117	-0.107021	0.0735875	0.145855	0.000743314	0.0012403	0.548973	-0.0122283	0.0140605	0.38447	-0.000380056	0.000441177	0.388985	10	18689503	OpenSea	CACNB2
cg11390978	0.000554248	0.0262334	0.983144	0.00531033	0.0241428	0.825906	0.0229726	0.0294448	0.435278	-0.000279557	0.000519668	0.590609	0.00167373	0.00557183	0.763879	5.61734e-05	0.000179975	0.754951	19	16986831	Island	SIN3B
cg25962015	0.000411518	0.0196855	0.983322	0.0291693	0.0162569	0.0727701	0.0186739	0.0206663	0.366212	0.000428805	0.000340784	0.208287	0.00791098	0.00395616	0.0455371	0.000232042	0.000123681	0.0606376	7	26579291	OpenSea	KIAA0087
cg03536711	0.000829364	0.041472	0.984045	-0.01898	0.0303076	0.531154	-0.0386263	0.0415367	0.352407	-2.7672e-05	0.000766275	0.971193	-0.00308146	0.00690165	0.655249	-0.000224027	0.000252873	0.375657	1	221509067	OpenSea	LOC400804
cg27615603	0.000336914	0.0172864	0.98445	-0.000247928	0.01471	0.986553	-0.00157123	0.0182068	0.931229	0.00013841	0.00033969	0.68367	0.00229056	0.0031777	0.471018	5.60754e-05	0.000111617	0.615391	16	31213045	N_Shore	PYCARD
cg14074174	-0.000323482	0.0166854	0.984532	0.00361063	0.0157654	0.818852	-0.0161393	0.0191784	0.400049	3.04926e-05	0.000317649	0.923525	0.00172632	0.0038102	0.650492	-4.47162e-05	0.000118436	0.70576	19	7986206	S_Shore	SNAPC2
cg04180046	-0.000761759	0.0403103	0.984923	-0.0244869	0.0411155	0.551467	-0.0380156	0.0513272	0.458904	0.000170967	0.00076564	0.823302	0.00414244	0.00773494	0.59227	-4.1909e-05	0.000311442	0.892956	7	45002736	Island	MYO1G
cg14544289	0.000343676	0.018476	0.985159	0.00528878	0.0177871	0.766209	0.00802429	0.0230935	0.728239	-3.43457e-05	0.000345238	0.920754	0.00123782	0.00352047	0.725134	5.83847e-05	0.000127901	0.648042	14	78051204	OpenSea	SPTLC2
cg12298445	0.000300904	0.0165056	0.985455	0.00333414	0.0155731	0.830472	-0.00155946	0.0184929	0.932796	0.000172128	0.000319478	0.59004	0.00346305	0.00356591	0.331471	0.000105892	0.000115101	0.357578	11	72438603	S_Shore	ARAP1
cg03531211	0.000327351	0.0182809	0.985713	0.010316	0.0176786	0.559538	0.00742475	0.0195797	0.704535	0.000272004	0.000411663	0.508776	0.0058241	0.00403555	0.148965	0.000164189	0.000131757	0.212711	6	32920102	OpenSea	HLA-DMA
cg22561727	0.000490536	0.0276309	0.985836	-0.0119833	0.0253362	0.636233	-0.00860314	0.032028	0.788227	0.0001257	0.000557803	0.821708	-0.00061715	0.00627687	0.921677	-2.94011e-06	0.000202026	0.988389	19	4719848	N_Shelf	DPP9
cg12303084	-0.000426908	0.0245884	0.986148	0.00930167	0.0251585	0.71159	-0.00520842	0.0277599	0.851171	0.000167499	0.000444978	0.706603	0.00236774	0.00575898	0.680971	3.27463e-05	0.00017445	0.851103	20	45985741	OpenSea	ZMYND8
cg27583010	-0.000282581	0.016625	0.986439	-0.00342448	0.0159356	0.829849	-0.00116437	0.0173615	0.946529	-3.34263e-05	0.000325141	0.918117	-0.00104856	0.00434603	0.809347	-0.000101077	0.000118779	0.394788	16	30198505	S_Shelf	CORO1A;LOC606724
cg12223997	-0.000376353	0.0223468	0.986563	0.0112734	0.0221675	0.611064	-0.00412428	0.0249162	0.86853	0.000163582	0.000463381	0.724074	0.00507482	0.00644422	0.43099	2.65673e-05	0.00016716	0.873722	11	9159596	OpenSea
cg13928733	-0.000300101	0.0183147	0.986927	-0.00393033	0.0185332	0.832053	-0.00290247	0.0229441	0.899335	-0.0003291	0.000349597	0.346515	-2.40166e-05	0.00370875	0.994833	-6.6041e-05	0.000132157	0.617274	9	14350039	S_Shore
cg27488095	-0.000311038	0.0189942	0.986935	0.00344778	0.015845	0.827745	0.00386561	0.0214303	0.856854	-0.000117695	0.000384006	0.759229	-0.00124765	0.00410104	0.760954	-4.28408e-05	0.00013652	0.753668	17	4675193	OpenSea	TM4SF5
cg08097614	-0.000484402	0.0307266	0.987422	0.0173795	0.0276038	0.528953	0.00380049	0.035032	0.91361	0.00021482	0.000601274	0.720887	0.000661231	0.00710372	0.925838	8.56434e-05	0.000220323	0.697485	19	46388787	Island	IRF2BP1
cg14841514	0.000304898	0.0194037	0.987463	-0.0142063	0.019193	0.459191	-0.00233373	0.0207097	0.910278	-0.000200347	0.000406558	0.622162	-0.00444085	0.00461397	0.335809	-7.41592e-05	0.000138168	0.591453	10	80866619	OpenSea	ZMIZ1
cg22957360	0.000300808	0.0224077	0.989289	-0.0136527	0.0226138	0.546022	-0.00711276	0.0257818	0.782637	0.000125888	0.000459419	0.784072	-0.00172293	0.00523803	0.74221	3.09908e-05	0.000174692	0.859192	10	101282572	N_Shore
cg00689225	0.000272655	0.0226027	0.990375	-0.0336078	0.0240304	0.161947	-0.0256737	0.0242953	0.290633	-9.1069e-05	0.000444437	0.837643	-0.00637878	0.00547729	0.244187	-0.00018754	0.000156597	0.231074	14	35871954	N_Shore	NFKBIA
cg27589809	-0.000267391	0.0246776	0.991355	-0.0485341	0.0196282	0.0134107	-0.015537	0.0276027	0.573516	4.13033e-05	0.000456062	0.927838	-0.00996384	0.0045277	0.0277614	-5.44942e-05	0.000166102	0.742853	3	50650410	S_Shore	CISH
cg12800803	0.000203239	0.0209369	0.992255	-0.0198438	0.0182516	0.276933	-0.00980602	0.021937	0.654869	-0.000102385	0.000407897	0.801808	-0.00559584	0.0037415	0.134754	-3.14303e-05	0.000134258	0.814904	20	60717299	N_Shore	PSMA7
cg08766770	-0.000140034	0.0144438	0.992265	0.00650394	0.0112166	0.562015	0.00150542	0.0144928	0.91727	3.49446e-06	0.000253085	0.988984	0.00284887	0.00255378	0.264615	5.567e-05	8.71403e-05	0.522918	16	28123059	OpenSea	XPO6
cg08022502	0.000317983	0.0336693	0.992465	0.00346495	0.029924	0.907818	-0.0160743	0.0390265	0.680427	0.000363853	0.000679588	0.592372	0.00347519	0.00633672	0.583402	0.000106382	0.000231959	0.646504	15	91479023	S_Shore	UNC45A
cg16448702	0.000140398	0.0235242	0.995238	-0.010109	0.0214909	0.638081	0.0113782	0.0242484	0.638903	-0.000454736	0.000415185	0.273402	-0.00455122	0.00490231	0.353209	-7.02428e-05	0.000141582	0.619805	2	234072980	OpenSea	INPP5D
cg08834436	-0.00035936	0.072374	0.996038	0.0589732	0.0563487	0.295295	0.025652	0.0780225	0.742325	-0.000345888	0.00156965	0.825591	0.00186553	0.0122425	0.878886	-8.06305e-05	0.000503639	0.872805	22	27831818	N_Shelf
cg01681525	-8.87882e-05	0.0240352	0.997053	-0.00300267	0.0243798	0.901979	0.00186555	0.0269666	0.944846	-0.000501802	0.000498979	0.314581	-0.00692918	0.00539523	0.199031	-7.61163e-05	0.00017412	0.662004	17	79374741	Island	BAHCC1
cg07683388	-6.32306e-05	0.0257916	0.998044	-0.0235391	0.0200913	0.241355	-0.0197474	0.0272756	0.469069	-0.000390158	0.00048845	0.424425	-0.00670402	0.00446091	0.132881	-0.000163115	0.000161429	0.312282	2	198029332	Island	ANKRD44
cg24863152	2.50657e-05	0.0151634	0.998681	-0.0170022	0.0125324	0.174888	-0.00985912	0.0165751	0.551967	-5.66248e-06	0.000317536	0.985772	-0.00271189	0.00302538	0.37005	-9.90375e-05	0.000106938	0.354381	6	151134876	OpenSea	PLEKHG1
cg25076959	3.14726e-05	0.0191802	0.998691	0.0158638	0.0163118	0.330786	0.001207	0.0197228	0.951201	0.000214054	0.000343913	0.533674	0.000877211	0.00375559	0.815315	9.52974e-05	0.000120515	0.429089	20	61201271	Island
cg16786458	-2.57423e-05	0.0324819	0.999368	-0.0214554	0.0356375	0.547143	-0.00445771	0.0386343	0.908142	0.00067193	0.000561329	0.231293	0.00674999	0.00676534	0.31841	0.000261243	0.000216661	0.227906	5	149108820	N_Shore	PPARGC1B
cg09307264	-7.82882e-06	0.0188437	0.999669	-0.00829254	0.015939	0.602877	-0.0059681	0.0202639	0.768362	1.63327e-05	0.000380744	0.965784	-9.74138e-06	0.00337691	0.997698	3.42913e-05	0.00012137	0.777533	17	4902281	S_Shore	INCA1;KIF1C

### Sheet: Excel Table S5
Table S5. Epigenome-wide associations between household air pollution from smoky coal combustion and leukocyte DNAm among women who never smoked CpG sites that passed FDR<0.05 in robust linear regression models were further analyzed using generalized estimation equation (GEE) models, accounting for repeat measures. Models were adjusted for age, body mass index, county, education, socioeconomic status, and estimated cell type proportions. CpG sites that passed the the epigenome-wide significance threshold of p< 0.05/415214 or 1.20e-07 in GEE model are bold faced.
probeID	coefficient	SE	P	CHR	pos	Relation to Island	Gene Symbol	Smoking-related CpG
cg11234017	-0.292477	0.0377401	9.21485e-15	17	42767172	Island	CCDC43	No
cg16866257	-0.318904	0.0414616	1.45439e-14	17	61905183	Island	FTSJ3;PSMC5	No
cg24511898	-0.350621	0.0476708	1.90847e-13	2	242576823	Island	ATG4B;THAP4	No
cg07504616	-0.365212	0.0506755	5.72542e-13	16	79633542	Island	MAF	No
cg15819404	0.44168	0.0619401	9.98202e-13	15	101998962	OpenSea	PCSK6	No
cg14518464	0.56738	0.0800146	1.33182e-12	11	129563013	OpenSea		No
cg14236955	-0.400728	0.0583122	6.32616e-12	6	19695425	S_Shelf		No
cg09912515	-0.686299	0.101317	1.25484e-11	11	77348201	N_Shore	CLNS1A	No
cg16495581	0.711274	0.105049	1.27995e-11	5	1809530	OpenSea	NDUFS6	No
cg04270867	0.492983	0.0738791	2.50919e-11	19	2116807	Island	AP3D1	No
cg03708463	-0.28438	0.0427127	2.77645e-11	2	3606331	Island	RNASEH1	No
cg03697856	-0.601977	0.0908391	3.42918e-11	19	2096672	Island	C19orf36;MOBKL2A	No
cg06793974	-0.29363	0.0443514	3.5789e-11	20	61201166	Island		No
cg12706474	-0.304496	0.0460044	3.62013e-11	1	210858075	S_Shore	KCNH1	No
cg09943560	-0.212146	0.0322795	4.95924e-11	14	91581064	OpenSea	C14orf159	No
cg08856920	-0.248761	0.0380591	6.3109e-11	6	143771642	Island	ADAT2;PEX3	No
cg14804129	-0.261796	0.0404379	9.54254e-11	19	5110798	Island	KDM4B	No
cg07794169	0.695438	0.108801	1.63894e-10	16	90050151	OpenSea	AFG3L1	No
cg06307943	0.298955	0.0473301	2.67761e-10	17	79059375	OpenSea	BAIAP2	No
cg04907244	-0.658387	0.105603	4.53107e-10	7	22894795	S_Shore	SNORD93	yes
cg01922603	0.952838	0.153283	5.09344e-10	8	19504047	OpenSea	CSGALNACT1	No
cg09994117	0.808657	0.130652	6.03964e-10	8	75231860	N_Shore	JPH1	No
cg03354898	-0.398979	0.0647515	7.19686e-10	7	1950403	Island	MAD1L1	No
cg00539049	-0.540661	0.0879997	8.05199e-10	2	149933534	OpenSea	LYPD6B	No
cg09646392	0.695608	0.113466	8.75689e-10	13	108921052	OpenSea	TNFSF13B	No
cg14377791	-0.388746	0.0637047	1.04542e-09	19	40169912	OpenSea	LOC400696	No
cg12804441	-0.355341	0.0586864	1.40497e-09	2	233498164	Island	EFHD1	No
cg27467005	-0.222674	0.0368415	1.50233e-09	19	17622279	N_Shore	PGLS	No
cg18976046	0.37174	0.0618943	1.90114e-09	1	1118391	S_Shelf	TTLL10	No
cg00477365	-0.543978	0.0907137	2.01431e-09	11	64937060	OpenSea	SPDYC	No
cg24729879	-0.301807	0.0504068	2.13183e-09	5	55288892	N_Shore	IL6ST	No
cg27321979	-0.274382	0.0458651	2.1991e-09	15	76352532	Island	C15orf27	No
cg19904463	-0.256578	0.0432362	2.95055e-09	8	82192606	Island	FABP5	No
cg17996757	-0.285611	0.0482544	3.24195e-09	7	131013207	S_Shore	MKLN1	No
cg07023791	-0.313453	0.0532626	3.97934e-09	10	83633980	Island	NRG3	No
cg18551822	-0.695323	0.118605	4.55926e-09	6	2110875	OpenSea	GMDS	No
cg06621620	-0.469929	0.0802693	4.78739e-09	3	127299170	OpenSea	TPRA1	No
cg19976363	0.674048	0.115588	5.49401e-09	10	1570039	OpenSea	ADARB2	No
cg17628540	-0.420503	0.0722478	5.87475e-09	13	27829199	S_Shelf	SNORA27;SNORD102;RPL21P28;RPL21	No
cg19280572	-0.625697	0.107578	6.01955e-09	11	1873884	OpenSea	LSP1	No
cg25286393	-0.264381	0.0454695	6.08267e-09	19	50869138	OpenSea	NAPSA	No
cg17722033	-0.249481	0.043043	6.78789e-09	12	8235314	S_Shore	NECAP1	No
cg05596265	-0.37539	0.0649093	7.3252e-09	3	2141382	Island	CNTN4	No
cg04041942	-0.142609	0.0246659	7.39791e-09	8	28747613	N_Shore	INTS9;HMBOX1	No
cg13811713	-0.239137	0.0415892	8.92534e-09	2	216946683	Island	PECR;TMEM169	No
cg19678730	0.422829	0.0737838	1.00051e-08	12	9280567	OpenSea		No
cg17282882	-0.475097	0.0829226	1.00781e-08	16	31045464	Island	STX4	No
cg03706358	0.378605	0.0662931	1.12266e-08	15	93043867	OpenSea	C15orf32	No
cg11794649	-0.327109	0.0574534	1.24486e-08	1	91869877	Island	HFM1	No
cg19613905	-0.329058	0.057806	1.25225e-08	15	56757180	Island	MNS1	No
cg21979724	-0.558234	0.0982319	1.32491e-08	12	47473205	Island	AMIGO2	No
cg12902426	-0.534326	0.0941029	1.36197e-08	12	3068889	Island	TEAD4	No
cg19630062	-0.492743	0.0868986	1.4253e-08	14	67707442	N_Shore	MPP5	No
cg26011197	-0.270939	0.0478803	1.52558e-08	5	175970570	Island		No
cg03591917	-0.21041	0.0373803	1.81366e-08	3	197476477	Island	FYTTD1;KIAA0226	No
cg25021259	-0.549722	0.0979104	1.97082e-08	5	146258546	Island	PPP2R2B	No
cg03130149	-0.230478	0.0410614	1.98845e-08	11	3819041	Island	PGAP2;NUP98	No
cg11443523	-0.336127	0.060389	2.60609e-08	9	133815639	Island	FIBCD1	No
cg07254055	0.546191	0.0981621	2.63402e-08	6	35011768	OpenSea	ANKS1A	No
cg01088093	-0.299352	0.0538153	2.65808e-08	15	75748402	Island	SIN3A	No
cg10095719	-0.373348	0.0671545	2.70491e-08	10	33623787	Island	NRP1	No
cg27308386	-0.445808	0.0805804	3.15762e-08	10	1000575	OpenSea		No
cg07036561	-0.36671	0.0662856	3.16115e-08	15	42118869	N_Shore	JMJD7;MAPKBP1;JMJD7-PLA2G4B	No
cg07989042	0.748009	0.13542	3.32055e-08	7	128410110	OpenSea	CALU	No
cg17590162	0.538805	0.0975561	3.33197e-08	11	63827361	OpenSea	MACROD1	No
cg18760119	-0.27849	0.0504652	3.41972e-08	6	127587834	Island	RNF146	No
cg07101909	-0.413295	0.0749531	3.50686e-08	16	3202077	S_Shore		No
cg06053559	-0.561229	0.102165	3.9441e-08	16	12897810	Island	CPPED1	No
cg27139419	-0.31552	0.0574818	4.04141e-08	15	99212404	OpenSea	IGF1R	No
cg08854313	-0.554126	0.101026	4.13523e-08	1	11322531	Island	MTOR	No
cg03423395	0.575175	0.104882	4.15788e-08	7	588639	N_Shore		No
cg19229809	-0.290156	0.0529384	4.22881e-08	16	31885194	Island	ZNF267	No
cg12598025	0.755193	0.137935	4.37519e-08	5	172091816	OpenSea	NEURL1B	No
cg05871997	-0.386472	0.0705892	4.37639e-08	6	56819623	Island	BEND6;DST	No
cg16012162	0.36754	0.0672189	4.55657e-08	1	30510731	OpenSea		No
cg06961237	-0.400069	0.073225	4.66678e-08	14	38217808	OpenSea		No
cg17515456	-0.395196	0.0724734	4.95324e-08	6	30312866	Island	RPP21	No
cg10612274	0.480923	0.0882564	5.06074e-08	11	63827432	OpenSea	MACROD1	No
cg03006477	-0.432511	0.0796505	5.63193e-08	6	74432658	OpenSea	CD109	No
cg13929970	0.348651	0.0643146	5.92608e-08	4	15939862	OpenSea	FGFBP1	No
cg24142014	-0.185922	0.0343714	6.33058e-08	2	74734760	Island	PCGF1	No
cg15566921	0.714035	0.132099	6.47002e-08	13	67645170	OpenSea	PCDH9	No
cg18892239	-0.393563	0.0728321	6.52806e-08	6	31620798	Island	BAT3	No
cg03639367	-0.381027	0.0705252	6.56436e-08	19	16771338	Island	TMEM38A;C19orf42	No
cg06870728	-0.342522	0.0634188	6.62872e-08	10	8095363	Island	FLJ45983;GATA3	No
cg02075142	0.396518	0.0735657	7.04637e-08	12	131437035	OpenSea	GPR133	No
cg04282307	-1.42808	0.265468	7.47046e-08	5	114761245	OpenSea		No
cg02503824	-0.190578	0.0354537	7.64073e-08	9	135036868	Island	NTNG2	No
cg20271057	0.614765	0.114396	7.69991e-08	3	16974160	OpenSea	PLCL2	No
cg14828965	-0.293535	0.0547296	8.16851e-08	16	30773423	Island	RNF40;C16orf93	No
cg10546149	-0.346255	0.0647192	8.79031e-08	6	91320614	N_Shore		No
cg07833435	0.7695	0.144145	9.37737e-08	4	585499	S_Shelf		No
cg02180545	-0.522434	0.0978784	9.41935e-08	10	102747431	Island	C10orf2;MRPL43	No
cg19832721	-0.165562	0.0310286	9.51318e-08	17	44249866	OpenSea	KIAA1267	No
cg12376941	-0.62825	0.117848	9.76646e-08	18	47901635	Island	SKA1	No
cg01214989	-0.369327	0.0694284	1.04034e-07	19	58514119	Island	ZNF606	No
cg23521964	-0.329123	0.0618859	1.04786e-07	10	127408065	Island	C10orf137	No
cg26081985	-0.600563	0.113027	1.07576e-07	7	1038940	N_Shore	C7orf50	No
cg21889472	-0.289359	0.0545387	1.1232e-07	5	42992555	Island		No
cg12956598	-0.167694	0.0316731	1.19324e-07	19	10662582	OpenSea	ATG4D;MIR1238	No
cg14685006	-0.187171	0.035383	1.22407e-07	21	40141569	OpenSea	NCRNA00114	No
cg15845821	-0.375005	0.0709271	1.24212e-07	19	16830613	OpenSea	NWD1	yes
cg08940827	0.652899	0.1235	1.24584e-07	15	30010985	OpenSea	TJP1	No
cg23927769	-0.219344	0.0415016	1.25567e-07	6	41755626	S_Shore	TOMM6	No
cg06897686	-0.405335	0.0768725	1.34343e-07	2	85982197	Island	ATOH8	No
cg09189118	-0.221256	0.0419771	1.35778e-07	1	227730491	Island		No
cg26078436	0.380384	0.0723082	1.43599e-07	11	5265992	OpenSea	HBBP1	No
cg13757233	-0.591179	0.112399	1.4434e-07	17	68422536	OpenSea		No
cg13997647	-0.270758	0.0514927	1.45491e-07	14	95623841	Island	FLJ45244;DICER1	No
cg02336491	-0.360441	0.0686919	1.54418e-07	16	2273898	Island	E4F1	No
cg10343449	0.513089	0.0980532	1.67e-07	16	30846150	Island		No
cg13073030	0.657519	0.126036	1.81921e-07	14	99766301	OpenSea		No
cg26546504	-0.339685	0.0651428	1.84356e-07	18	54318490	Island	WDR7	No
cg05632420	-0.231267	0.0444467	1.95842e-07	7	130793732	N_Shore	MKLN1;FLJ43663	No
cg01408363	0.45054	0.0867365	2.05429e-07	12	125033903	OpenSea		No
cg06879828	0.790115	0.152306	2.1294e-07		100333798	OpenSea	TMEM35	No
cg16722536	-0.307193	0.0592422	2.15576e-07	22	19744067	Island	TBX1	No
cg19855153	0.446216	0.0861282	2.20895e-07	1	245530297	OpenSea	KIF26B	No
cg02543249	-0.256279	0.0495087	2.26143e-07	2	176867176	Island	KIAA1715	No
cg15559674	0.449947	0.0869954	2.31506e-07	6	149803426	OpenSea	ZC3H12D	No
cg12172478	-0.253673	0.0490654	2.33961e-07	3	16357591	OpenSea	RFTN1	No
cg27230594	0.37569	0.0727049	2.37458e-07	1	8908794	OpenSea		No
cg07878378	-0.471905	0.0914251	2.44768e-07	8	56987195	Island	RPS20;SNORD54	No
cg02885583	-0.300256	0.0582359	2.52487e-07	16	88096564	OpenSea	BANP	No
cg14060906	-0.199604	0.0387148	2.52605e-07	16	30798540	Island	ZNF629	No
cg13046271	-0.358432	0.069603	2.60951e-07	5	133451243	Island	TCF7	No
cg03756640	-0.191191	0.0371315	2.61837e-07	12	102091773	Island	CHPT1	No
cg03598112	-0.273703	0.0531679	2.63425e-07	17	28691021	OpenSea		No
cg17771854	-0.504307	0.0980567	2.70372e-07	1	44412679	Island	IPO13	No
cg27524519	-0.529774	0.103116	2.78206e-07	4	84377120	Island	HELQ;MRPS18C	No
cg14681854	-0.285137	0.0556039	2.92836e-07	1	93250590	Island	EVI5	No
cg14235793	-0.479806	0.0936262	2.98015e-07	6	138482703	Island	KIAA1244	No
cg14249528	-0.333316	0.0652929	3.30895e-07	17	1927796	Island	RTN4RL1	No
cg14417172	0.493337	0.0966862	3.35274e-07	8	136439150	OpenSea		No
cg17940198	-0.455752	0.0893599	3.39325e-07	18	74204830	Island		No
cg07101354	0.426279	0.0835922	3.40538e-07	1	228653055	S_Shore		No
cg26269703	-0.519482	0.102078	3.59798e-07	7	149119681	Island		No
cg15993354	-0.180903	0.0356755	3.96157e-07	19	12912590	Island	PRDX2	No
cg04444195	-0.304605	0.0600724	3.96486e-07	3	141205649	Island	RASA2	No
cg21140261	-0.213431	0.0421172	4.02951e-07	1	197871594	Island	C1orf53	No
cg05355362	0.267834	0.0529067	4.14058e-07	17	80617854	N_Shelf	RAB40B	No
cg16646003	-0.483568	0.0955459	4.1683e-07	5	6721777	OpenSea	POLS	No
cg20493960	-0.257465	0.0508916	4.21264e-07	11	94502524	Island	AMOTL1	No
cg08747368	-0.348907	0.0689758	4.22792e-07	12	49961505	N_Shore	MCRS1	No
cg16058880	-0.195409	0.0386339	4.23724e-07	1	145039638	N_Shore	PDE4DIP	No
cg10158850	-0.395713	0.0782584	4.27039e-07	5	1266145	OpenSea	TERT	No
cg23992194	-0.890506	0.176302	4.39417e-07	10	126844994	N_Shelf	CTBP2	No
cg23070574	-0.34317	0.0679654	4.43679e-07	3	14187308	OpenSea	XPC	No
cg00950856	0.303464	0.0601254	4.48371e-07	17	9631505	OpenSea	USP43	No
cg04506053	-0.321205	0.0637317	4.65631e-07	11	114121785	OpenSea		No
cg04268405	0.406375	0.0807325	4.81357e-07	10	73723221	N_Shore	CHST3	No
cg07237979	-0.5163	0.102728	5.01099e-07	11	1874017	OpenSea	LSP1	No
cg17543885	-0.253324	0.0504199	5.05281e-07	6	151562429	Island	AKAP12	No
cg00719771	0.267521	0.0532706	5.11556e-07	6	23523214	OpenSea		No
cg04064353	0.531857	0.105983	5.21226e-07	4	14116867	OpenSea		No
cg17259952	-0.569385	0.113594	5.37431e-07	20	58838244	OpenSea		No
cg25167574	0.488129	0.0974508	5.47188e-07	4	79861398	S_Shore	PAQR3	No
cg01000073	-0.346257	0.069145	5.50847e-07	18	158838	Island	USP14	No
cg06558800	0.371407	0.0741908	5.55423e-07	5	7904966	OpenSea		No
cg27060294	0.303007	0.0605341	5.5703e-07	4	16839404	OpenSea	LDB2	No
cg09157144	-0.228033	0.0455561	5.57039e-07	3	119217446	Island	C3orf1	No
cg25839330	-0.199457	0.0398607	5.62002e-07	3	40351130	Island	EIF1B	No
cg23182539	-0.266567	0.053288	5.66277e-07	10	121355708	N_Shore	TIAL1	No
cg01799521	-0.40799	0.0815707	5.68328e-07	1	39305163	OpenSea	RRAGC	No
cg22682162	-0.306091	0.0612932	5.91761e-07	6	97731065	Island	MIR548H3;C6orf167	No
cg27276918	-0.337721	0.067695	6.07344e-07	8	144984339	OpenSea		No
cg07857181	-0.358405	0.0718596	6.1143e-07	6	43543548	Island	POLH;XPO5	No
cg22824635	0.337259	0.0676262	6.12921e-07	19	13112283	Island	NFIX	No
cg23880326	0.526524	0.105674	6.27569e-07	6	170058122	N_Shore	WDR27	No
cg21433429	-0.437096	0.0877716	6.36091e-07	18	4455713	S_Shore		No
cg07517948	0.595631	0.119714	6.50939e-07	15	67801494	OpenSea		No
cg09703323	-0.330355	0.0664021	6.52253e-07	11	65197876	OpenSea		No
cg20877679	-0.500131	0.100559	6.57561e-07	10	112431836	Island	RBM20	No
cg06900514	-0.318304	0.0640272	6.6477e-07	2	39696979	OpenSea		No
cg01877301	-0.194779	0.0391865	6.67562e-07	20	25371700	Island	ABHD12	No
cg25683989	0.486866	0.0979572	6.6886e-07	12	111124215	N_Shelf	HVCN1	No
cg09073080	-0.340817	0.0685873	6.72683e-07	2	219135026	Island	PNKD;AAMP	No
cg12285118	0.519993	0.104767	6.92932e-07	10	14816973	OpenSea	FAM107B	No
cg17389738	-0.243765	0.0491498	7.06237e-07	6	30711642	Island	IER3;FLOT1	No
cg06158244	-0.180157	0.0363265	7.07172e-07	3	151987182	Island	LOC401093;MBNL1	No
cg04552206	-0.28999	0.0584823	7.10043e-07	10	102896546	Island	TLX1	No
cg17261712	0.214628	0.0433129	7.2221e-07	5	176049061	S_Shore	SNCB	No
cg06639053	-0.32619	0.065851	7.29043e-07	12	111837470	S_Shelf		No
cg06749803	0.179294	0.0362166	7.39868e-07	1	2360074	Island		No
cg20347090	-0.317728	0.064192	7.43464e-07	12	3602093	Island	PRMT8	No
cg06028151	-0.518482	0.104931	7.76627e-07	8	12730092	OpenSea		No
cg05829460	0.786706	0.159233	7.78833e-07	7	136766058	OpenSea		No
cg01682070	-0.251453	0.0510833	8.54808e-07	16	29996774	N_Shore	TAOK2	No
cg06269753	-0.335013	0.0680734	8.59499e-07	8	72755871	Island	MSC	No
cg09472203	-0.181983	0.0370177	8.82764e-07	15	83378614	Island	AP3B2	No
cg24472585	-0.411248	0.0837946	9.20973e-07	1	154192509	N_Shore	UBAP2L;C1orf43	No
cg05184917	-0.252105	0.0514458	9.56438e-07	16	67970212	Island	PSMB10	No
cg13149736	-0.484569	0.0988941	9.58979e-07	2	149894539	N_Shore	LYPD6B	No
cg12371924	0.467603	0.0955023	9.76832e-07	12	25102469	S_Shore	BCAT1	No
cg26777809	-0.435784	0.0890616	9.92767e-07	6	53695333	OpenSea	LRRC1	No
cg23109444	0.354663	0.0725926	1.03081e-06	17	42829293	OpenSea	DBF4B	No
cg00194519	-0.557802	0.114233	1.04477e-06		133679545	N_Shore	MGC16121	No
cg02265919	-0.337207	0.0690827	1.05441e-06		100075240	Island	CSTF2	No
cg14603227	0.442952	0.0907507	1.05561e-06	11	19637652	OpenSea	NAV2	No
cg13817994	-0.276617	0.0567491	1.09145e-06		152600484	S_Shore	ZNF275	No
cg15084618	0.349959	0.071842	1.10908e-06	11	8080975	OpenSea	TUB	No
cg13466284	0.452408	0.0928891	1.11369e-06	1	27189679	N_Shore	SFN	No
cg15552493	-0.208665	0.0428478	1.11653e-06	2	102387391	OpenSea	MAP4K4	No
cg17358530	-0.317862	0.0652819	1.12124e-06	20	18774589	OpenSea	HSPC072;LOC100270804	No
cg17736920	-0.305933	0.0628615	1.13436e-06	1	242011382	Island	EXO1	No
cg22408513	0.386725	0.0794651	1.13536e-06	2	179641336	OpenSea	TTN	No
cg27608999	-0.459811	0.0944994	1.14018e-06	10	45914276	N_Shore	ALOX5	No
cg14930904	-0.587718	0.120808	1.14526e-06	10	32216787	N_Shore	ARHGAP12	No
cg12098015	-0.293766	0.0603946	1.14967e-06	19	38270616	Island	ZNF573	No
cg06367453	0.481571	0.0990809	1.17159e-06	6	31865669	S_Shore	EHMT2	No
cg12135344	0.589089	0.121339	1.20437e-06	1	6188120	Island	CHD5	No
cg00614834	-0.262814	0.0541551	1.2161e-06	6	33172869	S_Shore	HSD17B8	No
cg21747628	0.524152	0.108045	1.22703e-06	11	111299045	OpenSea		No
cg18220799	0.383778	0.0791308	1.23514e-06	18	44099340	OpenSea	LOXHD1	No
cg02071853	0.510429	0.105272	1.24294e-06	3	154748651	OpenSea		No
cg23457862	-0.533404	0.110069	1.25913e-06	2	201982439	N_Shore	CFLAR	No
cg17804886	-0.439408	0.0906907	1.26534e-06	13	114871422	S_Shore	RASA3	No
cg02048613	-0.572765	0.118223	1.26745e-06	2	161343862	OpenSea	RBMS1	No
cg07482936	-0.27493	0.0567548	1.27144e-06	17	59488635	Island	C17orf82	No
cg01518790	0.273269	0.0564235	1.27776e-06	20	9823348	S_Shelf		No
cg01964852	-0.316693	0.0654485	1.3062e-06	7	27146262	Island	HOXA3	No
cg27122431	-0.478561	0.0990999	1.37169e-06	5	19988848	OpenSea	CDH18	No
cg10332422	0.669462	0.13865	1.37617e-06	13	114292552	Island	TFDP1	No
cg19199142	-0.318138	0.0660123	1.4401e-06	21	30671683	Island	BACH1	No
cg08934394	-0.2884	0.0599594	1.50987e-06	11	118901461	Island	SLC37A4	No
cg18739142	-0.639181	0.132912	1.51636e-06	19	46094912	Island	GPR4	No
cg17703220	0.376428	0.0783597	1.55643e-06		122993978	Island	XIAP	No
cg22407942	-0.466776	0.0972365	1.58335e-06	7	22894828	S_Shore	SNORD93	yes
cg19164987	0.255594	0.0532946	1.61975e-06	12	54413000	Island	HOXC4;HOXC5;HOXC6	No
cg01760475	-0.543657	0.113371	1.62353e-06	8	145104359	Island		No
cg04881585	-0.399307	0.0832788	1.62824e-06	14	105036133	OpenSea		No
cg00798281	0.437644	0.0913179	1.64694e-06	6	33041697	OpenSea	HLA-DPA1	No
cg21036605	0.574084	0.119835	1.66266e-06	6	79792291	S_Shelf		No
cg26968498	-0.778517	0.162582	1.68069e-06	4	26174157	OpenSea		No
cg25418777	-0.101785	0.0212638	1.69472e-06	20	44035099	Island	DBNDD2;SYS1-DBNDD2	No
cg02068596	-0.364013	0.0760517	1.69804e-06	6	14068147	OpenSea		No
cg27637730	-0.368729	0.0770583	1.70927e-06	7	155438919	S_Shore	RBM33	No
cg18063278	0.462551	0.0967102	1.72821e-06	3	12328740	N_Shore	PPARG	No
cg00743991	0.435768	0.0911434	1.74315e-06	2	220158550	N_Shore	PTPRN	No
cg04875118	-0.705629	0.147588	1.74376e-06	8	144373569	Island	ZNF696	No
cg07522918	-0.606462	0.126857	1.74698e-06	6	29756503	N_Shelf		No
cg25278325	-0.389993	0.0816161	1.76716e-06	17	20945549	Island	USP22	No
cg17024456	0.373576	0.0781849	1.76949e-06	5	171095024	OpenSea		No
cg02888048	0.559706	0.117153	1.7742e-06	7	98335163	OpenSea		No
cg03881663	-0.198744	0.0416061	1.781e-06	13	28495173	Island	PDX1	No
cg09099893	0.414903	0.0869151	1.80908e-06	4	17516661	S_Shelf	CLRN2	No
cg06303168	-0.224541	0.0470432	1.81425e-06	12	56322959	S_Shore	WIBG	No
cg19891817	-0.325992	0.0683113	1.82258e-06	3	49906771	Island	CAMKV	No
cg00697057	1.02484	0.21482	1.83607e-06	5	138713897	Island	SLC23A1	No
cg16225773	-0.153541	0.032199	1.85612e-06	3	33002878	OpenSea		No
cg24546426	0.207486	0.0435416	1.8863e-06	5	177581771	S_Shore	NHP2	No
cg15671688	0.395946	0.083141	1.91359e-06	6	52009023	OpenSea	MIR206	No
cg17592734	-0.247824	0.0520547	1.92786e-06	19	52074501	Island	ZNF175	No
cg14584092	0.245035	0.051498	1.9539e-06	19	2116709	Island	AP3D1	No
cg13203239	-0.224407	0.0472086	1.99909e-06	1	31192158	S_Shore	MATN1	No
cg26187287	0.288335	0.060668	2.00754e-06	6	32795393	OpenSea	TAP2	No
cg15569292	0.459141	0.0966971	2.05193e-06	11	3022005	OpenSea		No
cg03578041	-0.260261	0.0548179	2.05696e-06	15	71147307	S_Shore	LARP6	No
cg01509451	-0.234506	0.0493981	2.06189e-06	4	1873985	Island	WHSC1	No
cg04486873	0.237815	0.0501063	2.07258e-06	1	34644252	S_Shore	C1orf94	No
cg18892128	0.586526	0.123583	2.07453e-06	6	31409575	OpenSea		No
cg00902847	-0.442861	0.0933161	2.07669e-06	3	192445514	OpenSea	FGF12	No
cg22263007	-0.317847	0.066986	2.08522e-06	12	24714924	N_Shore	SOX5	No
cg08212172	0.641292	0.135273	2.1297e-06	2	24216636	OpenSea	UBXN2A	No
cg23246509	0.339876	0.0718429	2.23609e-06	11	60689766	N_Shelf	TMEM109	No
cg21888214	-0.230547	0.0487333	2.23647e-06	1	200992283	Island	KIF21B	No
cg26516941	-0.1914	0.0404892	2.27641e-06	11	118972455	S_Shore	DPAGT1	No
cg09028651	0.243823	0.051587	2.28496e-06	1	16061414	S_Shelf	SLC25A34	No
cg07083513	-0.180002	0.038094	2.29876e-06	16	4311628	N_Shore	TFAP4	No
cg06290070	-0.481495	0.102002	2.35297e-06	8	72274548	OpenSea	EYA1	No
cg08722591	-0.339013	0.0718454	2.37414e-06	1	20725998	OpenSea		No
cg16739247	-0.35965	0.0762374	2.38756e-06	1	76252438	OpenSea	SNORD45C;SNORD45A;RABGGTB	No
cg13932603	-0.484213	0.102661	2.39821e-06	9	90112530	Island	DAPK1	No
cg03493639	-0.397955	0.0843873	2.40738e-06	11	95657324	Island	MTMR2	No
cg13707189	0.603625	0.128008	2.41077e-06	9	19028399	S_Shore	FAM154A	No
cg01555122	-0.240086	0.0509295	2.42799e-06	2	55276516	N_Shore	RTN4	No
cg03934572	-0.288587	0.0612778	2.48342e-06	7	93633877	Island	BET1	No
cg00012238	-0.464341	0.0985973	2.48365e-06	18	21718458	N_Shore	CABYR	No
cg07546770	-0.224796	0.0477516	2.5064e-06	5	68665590	Island	RAD17;TAF9	No
cg22661556	-0.570419	0.12117	2.50667e-06	19	46366700	N_Shore	FOXA3;SYMPK	No
cg27656614	-0.264604	0.0562132	2.5121e-06	16	81479309	Island	CMIP	No
cg01882539	0.451234	0.0959102	2.54173e-06	17	32481208	N_Shelf	ACCN1	No
cg08554302	-0.21591	0.0459031	2.55603e-06	11	73308756	N_Shore	FAM168A	No
cg00899641	0.328503	0.0698806	2.59001e-06	2	198299586	Island	SF3B1	No
cg00344801	-0.283736	0.060358	2.59027e-06	22	46685728	Island	TTC38	No
cg00672638	-0.185394	0.0394623	2.62716e-06	5	142149399	N_Shore	ARHGAP26	No
cg19418924	-0.285631	0.0608151	2.6439e-06	11	2951659	Island	PHLDA2	No
cg02902480	-0.340227	0.0724443	2.64787e-06	14	105767457	Island	BRF1	No
cg14850912	0.572134	0.121855	2.66358e-06	2	148480516	OpenSea		No
cg05031448	0.383458	0.0817175	2.69907e-06	5	173764100	OpenSea		No
cg06180389	-0.213334	0.0455047	2.75659e-06	1	111436823	OpenSea	CD53	No
cg08759112	-0.318145	0.0678851	2.77898e-06	2	183387885	OpenSea	PDE1A	No
cg01802640	-0.271275	0.0578888	2.78419e-06	1	48174666	Island		No
cg08401606	-0.241968	0.0516361	2.78561e-06	17	48046798	Island	DLX4	No
cg06423354	0.538628	0.115043	2.84137e-06	6	30165652	OpenSea	TRIM26	No
cg20708129	-0.392844	0.0839072	2.84246e-06	8	25316039	Island	KCTD9;CDCA2	No
cg13292636	-0.308841	0.0660134	2.89046e-06	8	21771258	S_Shore	DOK2	No
cg11406134	-1.10023	0.235317	2.93179e-06	1	19202951	N_Shore	ALDH4A1	No
cg07673182	-0.413407	0.0885084	2.99993e-06	5	80597393	Island	RNU5E;ZCCHC9;RNU5D	No
cg25033364	0.287894	0.0616483	3.01275e-06	11	17760602	S_Shelf	KCNC1	No
cg25548316	-0.294908	0.0631516	3.01431e-06	11	2922812	N_Shore	SLC22A18AS;SLC22A18	No
cg19860459	0.416005	0.0890905	3.01974e-06	17	80352319	S_Shore	C17orf101	No
cg07907315	-0.604774	0.129568	3.04705e-06	12	24103069	OpenSea	SOX5	No
cg12884380	0.495947	0.10627	3.0583e-06	2	65102487	OpenSea		No
cg01531495	-0.390357	0.0836484	3.06172e-06	13	76123901	Island	UCHL3	No
cg21808045	0.296555	0.0635676	3.08327e-06	17	75463984	OpenSea	45544	No
cg01337931	0.363838	0.0780085	3.10001e-06	22	32651693	OpenSea	SLC5A4	No
cg07210840	0.633052	0.135753	3.11248e-06	20	1927816	Island		No
cg16640753	0.214966	0.0461175	3.14256e-06	5	634043	OpenSea	CEP72	No
cg18608290	-0.518681	0.111298	3.1577e-06	19	4101159	Island	MAP2K2	No
cg01835144	-0.330108	0.0708642	3.18808e-06	2	234763301	Island	HJURP	No
cg00306426	-0.465766	0.0999927	3.19292e-06	1	70687415	Island	SFRS11	No
cg13016045	-0.792337	0.17013	3.20458e-06		16140373	OpenSea	GRPR	No
cg16742090	0.366853	0.0787709	3.20523e-06	16	55067650	OpenSea		No
cg21940568	-0.23315	0.0501015	3.26277e-06	19	52207320	Island	NCRNA00085	No
cg03888578	-0.295391	0.0635072	3.29861e-06	1	93646377	Island	CCDC18;TMED5	No
cg04572706	0.35324	0.0760113	3.36459e-06	11	127471623	OpenSea		No
cg15993834	-0.418523	0.0900624	3.36748e-06	1	222791051	Island	MIA3	No
cg07517365	0.533948	0.114908	3.37238e-06	2	21026228	S_Shelf		No
cg26720235	0.428138	0.0921554	3.3872e-06	16	85879079	Island		No
cg04764907	-0.392472	0.0844889	3.39668e-06	10	126842580	S_Shore	CTBP2	No
cg25769020	-0.282971	0.0609277	3.41111e-06	18	9137021	Island	ANKRD12	No
cg18355869	-0.2734	0.0588684	3.41297e-06	19	55897121	Island	RPL28	No
cg17234305	0.435278	0.0937387	3.42514e-06	12	45270207	Island	NELL2	No
cg02768912	0.350534	0.0755155	3.4525e-06	1	2216264	S_Shelf	SKI	No
cg09153759	0.425619	0.0916922	3.45335e-06	10	7214524	S_Shore	SFMBT2	No
cg10134799	-0.513815	0.110701	3.45964e-06	6	14001972	OpenSea		No
cg05130115	-0.24834	0.0535837	3.57612e-06	16	11327053	Island		No
cg25923214	0.248538	0.0536516	3.61389e-06	17	74864205	Island	MGAT5B	No
cg02005367	-0.258315	0.0557669	3.62065e-06	8	145133412	Island	EXOSC4	No
cg16256643	-0.652468	0.140865	3.62349e-06	19	14683110	S_Shore	NDUFB7	No
cg25333204	0.540971	0.116831	3.64985e-06	8	109798825	N_Shore	TMEM74	No
cg04256907	-0.353942	0.0764408	3.65185e-06	10	81073777	OpenSea	ZMIZ1	No
cg07172091	-0.191105	0.0412859	3.67765e-06	19	45458812	Island	CLPTM1	No
cg05274953	0.293476	0.0634215	3.70298e-06	21	44589163	N_Shore	CRYAA	No
cg02499308	-0.595073	0.128606	3.70783e-06	2	135594780	OpenSea	ACMSD	No
cg18127003	0.324235	0.0701132	3.75582e-06	8	11614472	OpenSea	GATA4	No
cg26555306	0.276038	0.0596981	3.76599e-06	17	48432899	OpenSea	XYLT2	No
cg21493516	0.434348	0.0939455	3.77501e-06	12	54446033	Island	HOXC4	No
cg11305009	0.407179	0.0880934	3.79829e-06	7	149117882	N_Shore		No
cg24937877	-0.478906	0.10362	3.80517e-06	1	11444066	OpenSea		No
cg09915890	-0.779853	0.16877	3.82247e-06	7	824876	S_Shelf	HEATR2	No
cg07270460	-0.414382	0.0897179	3.86112e-06	8	145743120	Island	LRRC14;RECQL4	No
cg24791862	-0.181372	0.0392797	3.88498e-06	7	126893237	Island	GRM8	No
cg16253997	-0.252829	0.0547632	3.89779e-06	6	80816322	Island	BCKDHB	No
cg17860642	-0.50974	0.110421	3.90604e-06	6	28864431	S_Shore		No
cg27384587	-0.225027	0.0487517	3.91645e-06	6	32095761	N_Shelf	ATF6B	No
cg11362513	0.558797	0.121191	4.00986e-06	8	144668378	OpenSea	EEF1D	No
cg16072340	0.379458	0.0823204	4.03583e-06	8	104224006	OpenSea	BAALC	No
cg25378916	-0.392107	0.0851128	4.08689e-06	5	1875013	Island		No
cg03724754	-0.537279	0.116661	4.11541e-06	2	44391336	N_Shelf		No
cg15043615	-0.304462	0.0661198	4.13072e-06	17	74025708	OpenSea		No
cg00292087	-0.214532	0.0466028	4.15629e-06	8	142138611	Island	DENND3	No
cg19749660	-0.283892	0.0617022	4.20455e-06	8	65284514	N_Shore		No
cg15138125	0.312186	0.0678587	4.214e-06	1	157948893	Island		No
cg12165215	0.269702	0.0586377	4.23586e-06	17	35277398	OpenSea		No
cg14537090	-0.363364	0.0790157	4.25273e-06	2	230096861	OpenSea	PID1	No
cg00334821	-0.34766	0.0757229	4.40685e-06	7	73508994	OpenSea	LIMK1	No
cg01447579	0.49374	0.107545	4.41162e-06	4	74847100	N_Shore	PF4	No
cg13703866	-0.782952	0.170573	4.42998e-06	2	1479523	N_Shore	TPO	No
cg03286387	-0.210408	0.0458634	4.48143e-06	11	1891050	N_Shore	LSP1	No
cg12505415	-0.287833	0.0627667	4.52331e-06	2	234263251	OpenSea	DGKD	No
cg18813170	-0.352323	0.0768352	4.53029e-06	20	25677664	Island	ZNF337	No
cg02175952	0.728055	0.158961	4.64771e-06	7	155541716	OpenSea	RBM33	No
cg26462569	0.388416	0.0849329	4.80306e-06	12	132338628	S_Shelf		No
cg20411935	0.536953	0.117482	4.86566e-06	1	228653095	S_Shore		No
cg25843833	0.53349	0.116749	4.88776e-06	11	20177078	N_Shore		No
cg12746557	0.764404	0.167288	4.8915e-06	21	39644332	OpenSea	KCNJ15	No
cg17563336	-0.481116	0.105328	4.92842e-06	5	58571903	OpenSea	PDE4D	No
cg07230078	0.332077	0.0727271	4.96944e-06	4	12957160	OpenSea		No
cg06646636	-0.216755	0.0474844	5.00057e-06	16	734766	Island	JMJD8;WDR24	No
cg24329783	-0.672722	0.147503	5.09763e-06	1	161160887	OpenSea	ADAMTS4	No
cg05780864	0.422666	0.0926993	5.1267e-06	8	140632785	S_Shore	KCNK9	No
cg21949697	-0.26908	0.0590286	5.15274e-06	19	54641696	Island	CNOT3	No
cg03246914	-0.557953	0.122407	5.16005e-06	20	57596113	N_Shelf	TUBB1	No
cg05769161	-0.526898	0.115605	5.17075e-06	12	568826	Island	B4GALNT3	No
cg11597332	-0.311952	0.0684693	5.21165e-06	3	49395923	Island	GPX1	No
cg16581179	0.385773	0.0846943	5.24152e-06	1	25275639	OpenSea	RUNX3	No
cg18330688	-0.411568	0.0903693	5.25632e-06	4	122059692	OpenSea	TNIP3	No
cg00515455	-0.313361	0.0688129	5.26821e-06	6	88761370	S_Shelf	SPACA1	No
cg24603152	-0.36367	0.0798618	5.27004e-06	1	84543539	Island	PRKACB	No
cg10651300	-0.31471	0.0691211	5.28817e-06	12	53661859	N_Shore	ESPL1	No
cg22346073	-0.198566	0.043626	5.32529e-06	2	122402890	N_Shelf	CLASP1	No
cg11906021	-0.285897	0.0628258	5.34846e-06	17	47467221	OpenSea		No
cg23009044	0.354826	0.0779967	5.38381e-06	17	8736293	OpenSea	PIK3R6	No
cg10519996	-0.574805	0.126357	5.38837e-06	1	181380379	N_Shore		No
cg17260706	-0.156933	0.0345021	5.40282e-06	11	118782879	S_Shore	BCL9L	No
cg13560904	-0.330612	0.0727329	5.4787e-06	1	149982854	Island	OTUD7B	No
cg26280666	-0.571517	0.125759	5.50545e-06	8	72755568	N_Shore	MSC	No
cg23969884	-0.282935	0.0622767	5.54083e-06	7	44517174	OpenSea	NUDCD3	No
cg20959564	-0.291165	0.0640895	5.54312e-06	11	47448208	Island	PSMC3	No
cg21837443	-0.317831	0.069984	5.58624e-06	4	110481957	Island	CCDC109B	No
cg25922353	0.400396	0.0881663	5.58889e-06	14	65876737	N_Shore	FUT8	No
cg12897502	0.451826	0.0995037	5.6043e-06	8	67425316	OpenSea	C8orf46	No
cg11052516	-0.359409	0.079163	5.62221e-06	5	87957175	Island	LOC645323	No
cg06825849	-0.235988	0.0519838	5.63469e-06	16	4635594	OpenSea	LOC342346	No
cg05238530	-0.768572	0.169321	5.64826e-06	19	1096021	S_Shore	POLR2E	No
cg23707905	0.509214	0.112267	5.74014e-06	1	104096621	OpenSea	RNPC3;AMY2B	No
cg22962282	-0.240209	0.0529701	5.76553e-06	22	29999883	Island	NF2	No
cg05583676	0.34754	0.0766421	5.77175e-06	10	132461246	OpenSea		No
cg07959896	-0.293841	0.0648025	5.77644e-06	2	39005451	OpenSea	GEMIN6	No
cg01159380	-0.339097	0.0747877	5.7842e-06	3	49201579	N_Shore	CCDC71	No
cg04900565	-0.361516	0.0797513	5.81382e-06	14	33408948	OpenSea	NPAS3	No
cg13864586	-0.42849	0.0945503	5.84642e-06	1	45097962	Island	RNF220	No
cg20284440	-0.282689	0.0623964	5.88352e-06	14	52118688	Island	FRMD6	No
cg00232092	0.2259	0.0498784	5.92595e-06	7	5518887	N_Shelf	FBXL18	No
cg08114257	-0.481988	0.10643	5.93538e-06	1	204121500	S_Shore	ETNK2	No
cg00776558	-0.456262	0.100863	6.07975e-06	15	65715354	Island	IGDCC4	No
cg07913197	-0.289544	0.0640783	6.22494e-06	2	200334901	N_Shore	FLJ32063	No
cg19500607	-0.309068	0.0684043	6.23502e-06	5	148034319	S_Shore	HTR4	No
cg07934434	0.459856	0.101797	6.26094e-06	10	87898692	OpenSea	GRID1	No
cg03418830	0.25628	0.0567365	6.27147e-06	3	50297692	Island		No
cg17523124	-0.208825	0.0462352	6.28449e-06	20	24451769	Island	TMEM90B	No
cg05016066	0.262274	0.0580805	6.31084e-06	16	66377143	OpenSea		No
cg10682057	-0.28883	0.0639687	6.32649e-06	4	76862278	Island	NAAA	No
cg19451038	-0.623595	0.138176	6.38999e-06	11	82904055	N_Shore	ANKRD42	No
cg23132690	0.353838	0.078407	6.39652e-06	5	180036446	OpenSea	FLT4	No
cg12840024	-0.297239	0.0658846	6.43676e-06	8	21916256	S_Shore	EPB49	No
cg11056915	-0.241629	0.0535873	6.51098e-06	8	110346211	Island	NUDCD1;ENY2	No
cg03977657	0.476722	0.105733	6.52094e-06	1	209825747	OpenSea	LAMB3	No
cg24166100	-0.227248	0.0504174	6.56475e-06	2	218886643	OpenSea		No
cg07461572	0.292993	0.0650213	6.60271e-06	8	1955117	N_Shore		No
cg20393620	-0.514714	0.114235	6.61445e-06	6	134609828	OpenSea	SGK1	No
cg05838104	-0.406632	0.0903576	6.78717e-06	1	2559371	N_Shore	MMEL1	No
cg27100227	-0.41084	0.091319	6.829e-06	7	27281687	N_Shore	EVX1	No
cg16301894	-1.27932	0.284464	6.88291e-06	4	129389744	OpenSea		No
cg00829246	0.43515	0.0967727	6.90434e-06	7	23241578	N_Shelf		No
cg15471981	0.576523	0.128225	6.91806e-06	19	54291942	OpenSea	MIR373	No
cg08264694	-0.238194	0.0530248	7.05164e-06	12	69140587	S_Shore	SLC35E3	No
cg26680127	-0.268906	0.0598662	7.06292e-06	16	46783018	OpenSea	MYLK3	No
cg00084094	0.318214	0.0708463	7.06877e-06	12	109096204	OpenSea	CORO1C	No
cg05638634	-0.600879	0.133784	7.07529e-06		139850091	S_Shelf		No
cg11028445	-0.856629	0.190729	7.0775e-06	15	64386566	N_Shore	FAM96A	No
cg04488453	0.480272	0.107078	7.28264e-06	1	12889600	OpenSea	PRAMEF11	No
cg04337174	-0.229001	0.0510699	7.32367e-06	4	814948	N_Shelf	CPLX1	No
cg02423105	-0.279936	0.0624558	7.38953e-06	20	58586819	OpenSea	CDH26	No
cg03627350	0.281936	0.0629203	7.43494e-06	10	134694425	S_Shore		No
cg00381684	0.336705	0.0751589	7.46741e-06	6	31913814	OpenSea	CFB	No
cg04176254	0.24757	0.0552898	7.54565e-06	16	67517429	S_Shelf	AGRP	No
cg09933279	0.420908	0.0940107	7.56175e-06	1	207075400	OpenSea	IL24	No
cg22670819	0.45709	0.102108	7.58679e-06	6	31913759	OpenSea	CFB	No
cg05507459	-0.378846	0.0846752	7.67308e-06	9	91148748	N_Shore	NXNL2	No
cg11649040	0.498136	0.111342	7.67957e-06	6	24403712	S_Shore	MRS2	No
cg05196820	-0.541787	0.121113	7.69794e-06	4	54967018	Island	GSX2	No
cg14561881	-0.207798	0.046464	7.74064e-06	17	62503076	Island	CCDC45;DDX5	No
cg08682475	-0.224485	0.0502029	7.7656e-06	15	34659969	Island	LPCAT4	No
cg22798247	0.351879	0.078701	7.78212e-06	6	32807372	S_Shore	TAP2	No
cg12674192	0.44634	0.0998336	7.79123e-06	8	33342777	Island	MAK16	No
cg12055993	0.449888	0.100659	7.84321e-06	12	132862057	N_Shore	GALNT9	No
cg13403586	-0.341445	0.0764019	7.85634e-06	1	22141170	Island	LDLRAD2	No
cg20202505	0.337276	0.07548	7.88023e-06	21	47706161	Island	MCM3AP;C21orf57	No
cg08154887	0.271579	0.0608303	8.02449e-06	6	168081999	S_Shelf		No
cg06386408	-0.194451	0.0435948	8.18026e-06	7	150924450	Island	ABCF2	No
cg07301061	-0.733956	0.164715	8.35347e-06	12	80663711	OpenSea		No
cg10143911	0.431164	0.0967725	8.37214e-06	3	128506519	OpenSea	RAB7A	No
cg09772831	-0.330371	0.0741838	8.45164e-06	19	12175160	N_Shore	ZNF844	No
cg26279840	-0.207152	0.0465222	8.47789e-06		153770418	OpenSea	IKBKG;G6PD	No
cg24598190	0.333344	0.074876	8.50969e-06	1	56829308	OpenSea		No
cg04525496	-0.305176	0.0685535	8.52167e-06	5	82767526	N_Shore	VCAN	No
cg02203635	0.261284	0.0587028	8.5488e-06	7	2597979	N_Shore	IQCE	No
cg09793376	0.541922	0.121821	8.64745e-06	12	130627354	S_Shelf		No
cg20679011	0.529707	0.119081	8.65543e-06	4	3418070	S_Shelf	RGS12	No
cg01883662	-0.500875	0.112607	8.66731e-06	3	196065289	OpenSea	TM4SF19	No
cg03928875	-0.591698	0.133028	8.67004e-06	2	105479485	N_Shore		No
cg23273843	0.727716	0.163608	8.67071e-06	13	111449880	OpenSea		No
cg13627097	-0.371834	0.0836385	8.75964e-06	14	74254289	S_Shore	C14orf43	No
cg12317456	-0.397468	0.0894531	8.85855e-06	16	55512868	N_Shore	MMP2	No
cg12626036	0.303988	0.0684281	8.89418e-06	5	134662980	Island		No
cg15475285	0.624789	0.140643	8.89735e-06	6	26247246	S_Shore	HIST1H4G	No
cg08974500	-0.346742	0.0780694	8.93532e-06	6	170863287	N_Shore	PSMB1;TBP	No
cg04968127	0.262104	0.0590394	9.0175e-06	11	10715213	OpenSea	MRVI1	No
cg07617339	-0.372316	0.0839104	9.11899e-06	6	32095620	N_Shelf	ATF6B	No
cg19817118	0.67263	0.151602	9.12993e-06	3	31494178	OpenSea		No
cg05964373	-0.29538	0.0665827	9.1525e-06	15	56657478	Island	TEX9	No
cg25540845	-0.272644	0.0614629	9.16838e-06	19	1104476	Island	GPX4	No
cg08877269	-0.44229	0.0997779	9.30397e-06	8	1370236	OpenSea		No
cg17532779	-0.398816	0.0899992	9.36544e-06	22	21984420	Island	YDJC	No
cg01054253	0.516791	0.116658	9.4244e-06	1	31643038	OpenSea		No
cg14088282	-0.356126	0.080395	9.4361e-06	1	222003220	OpenSea		No
cg14652227	-0.300835	0.067932	9.4901e-06	2	200604022	OpenSea		No
cg21397157	0.328839	0.0742853	9.56838e-06		154254928	Island	FUNDC2	No
cg04376887	0.318818	0.0720595	9.67227e-06	16	88868839	N_Shore	CDT1	No
cg25009141	0.2027	0.0458327	9.7511e-06	1	17751614	OpenSea	RCC2	No
cg15172814	0.183743	0.0415607	9.82105e-06	6	450232	OpenSea		No
cg21053509	-0.234654	0.0531035	9.92478e-06	7	113723569	N_Shore		No
cg00437395	-0.517469	0.11711	9.93131e-06	15	99512799	Island	LOC145814	No
cg20896197	-0.267025	0.0604331	9.93767e-06	10	91461107	Island	KIF20B	No
cg25952663	0.350524	0.0793474	9.98097e-06	12	54450826	N_Shelf	FLJ12825	No
cg22645201	-0.382207	0.0865196	9.98145e-06	7	120701829	OpenSea	C7orf58	No
cg09131512	0.392613	0.088888	1.00109e-05	6	30713442	S_Shore	IER3	No
cg10179569	0.559008	0.126591	1.00614e-05	14	72193535	OpenSea	SIPA1L1	No
cg21455939	0.200944	0.0455136	1.00995e-05	19	2462441	Island		No
cg15644727	0.426542	0.0966912	1.02713e-05	11	116134539	OpenSea		No
cg19854293	-0.278426	0.0631244	1.0301e-05	5	1052919	N_Shore	SLC12A7	No
cg16029077	-0.439402	0.0996255	1.03115e-05	19	5903294	N_Shore	NDUFA11	No
cg11152412	-0.223386	0.0506557	1.03425e-05	15	74927688	OpenSea	EDC3	yes
cg09026253	-0.260926	0.0591788	1.03797e-05	11	313267	S_Shore	IFITM1	No
cg14817490	-0.424072	0.0961862	1.03911e-05	5	392920	OpenSea	AHRR	yes
cg24634333	0.198398	0.0450142	1.04593e-05	6	111887834	OpenSea	TRAF3IP2	No
cg05485165	-0.248866	0.0564919	1.05618e-05	16	29973024	Island	TMEM219	No
cg20249566	-0.448408	0.10179	1.0568e-05	19	16830739	OpenSea	NWD1	yes
cg06895675	-0.479478	0.108881	1.06433e-05	10	88137553	S_Shore		No
cg12993975	-0.286633	0.0651121	1.07186e-05	7	100472566	Island	SRRT	No
cg12762680	0.525195	0.119311	1.07313e-05	6	32822346	Island	PSMB9;TAP1	No
cg25921813	0.671417	0.152618	1.08584e-05	3	194797138	OpenSea	C3orf21	No
cg21354212	0.341618	0.0776702	1.09093e-05	2	28584981	OpenSea		No
cg16207673	-0.466561	0.106114	1.09872e-05	12	108167730	N_Shore	ASCL4	No
cg12952012	-0.333516	0.0758642	1.10154e-05	19	57792222	Island	ZNF460	No
cg10308414	0.593133	0.134982	1.112e-05	9	128777758	Island		No
cg09685528	-0.355978	0.0810303	1.11724e-05	1	249131916	N_Shore	ZNF672	No
cg07131451	-0.333727	0.0760949	1.15627e-05	4	113437276	Island	NEUROG2	No
cg24027965	-0.481099	0.109746	1.16643e-05	2	149894786	N_Shore	LYPD6B	No
cg01797162	0.590412	0.13469	1.16784e-05	8	61450200	OpenSea	RAB2A	No
cg06076350	0.354781	0.080949	1.17179e-05	7	157294107	N_Shore		No
cg14560364	-0.225389	0.051449	1.18232e-05	9	34686892	OpenSea		No
cg26201952	0.467644	0.106776	1.18851e-05	12	54446253	N_Shore	HOXC4	No
cg10858225	-0.215486	0.0492048	1.19022e-05	5	141303120	Island	KIAA0141	No
cg18710692	-0.313067	0.0715163	1.20013e-05	13	20437712	Island	ZMYM5	No
cg26270899	-0.200345	0.0457992	1.21753e-05	9	139590760	Island		No
cg16458021	0.266149	0.0608454	1.21882e-05	21	43430507	Island	ZNF295	No
cg27318000	0.535015	0.122352	1.22683e-05	18	3845667	OpenSea	DLGAP1	No
cg19126582	0.356391	0.0815035	1.22715e-05	3	33840006	Island	PDCD6IP	No
cg01654582	-0.319523	0.073073	1.22744e-05	4	171011577	S_Shore	AADAT	No
cg17001531	-0.182457	0.0417367	1.23321e-05	1	16825540	Island		No
cg09700512	0.70175	0.160561	1.23903e-05	7	141618194	OpenSea	OR9A4	No
cg11075561	-0.182772	0.0418414	1.25272e-05	6	36088380	OpenSea		No
cg06469440	-0.340696	0.0780134	1.25884e-05	7	1000336	OpenSea		No
cg16660091	-0.35684	0.0817131	1.25976e-05	16	56995856	OpenSea	CETP	No
cg12128164	-0.470438	0.10774	1.26293e-05	19	36426701	N_Shore	LRFN3	No
cg14054283	-0.732659	0.167817	1.26641e-05	2	75292272	OpenSea	TACR1	No
cg03072195	0.219418	0.0502957	1.28551e-05	17	51900115	OpenSea	KIF2B	No
cg27365485	-0.208845	0.0479298	1.31674e-05	11	64126452	Island	RPS6KA4	No
cg09455096	-0.197337	0.045343	1.34838e-05	2	61765470	Island	XPO1	No
cg05907939	0.526983	0.121117	1.35512e-05	8	129055563	OpenSea	PVT1	No
cg25486386	-0.265508	0.0610423	1.36398e-05	2	133014663	Island	NCRNA00164;MIR663B	No
cg22762076	-0.29758	0.0684317	1.37027e-05	19	7069572	Island	ZNF557	No
cg12458039	0.406435	0.0934855	1.37655e-05	7	210075	S_Shelf	FAM20C	No
cg16989148	-0.268744	0.0618317	1.38407e-05	17	46125619	Island	NFE2L1	No
cg09481972	-0.30365	0.0698685	1.38632e-05	12	54410666	N_Shore	HOXC4;HOXC5;HOXC6	No
cg18247126	-0.196541	0.045244	1.3989e-05	11	121163951	Island	SC5DL	No
cg16672562	0.609012	0.14026	1.41175e-05	19	46801672	S_Shore	HIF3A	yes
cg04024840	0.29916	0.0689209	1.42072e-05	5	180625653	S_Shelf	TRIM7	No
cg27253757	0.473742	0.109253	1.44974e-05	6	31852939	N_Shelf	EHMT2	No
cg16165803	0.533732	0.123113	1.45548e-05	12	54450584	N_Shelf	FLJ12825	No
cg19380581	0.388603	0.0896386	1.4561e-05	18	43611957	S_Shelf	PSTPIP2	No
cg02392915	0.308183	0.0711032	1.46222e-05	16	49437454	N_Shelf		No
cg23998478	0.388939	0.0897564	1.46912e-05	2	121269292	OpenSea		No
cg04287094	-0.331152	0.0764414	1.4769e-05	16	87345118	OpenSea		No
cg05785155	-0.308052	0.0711441	1.49123e-05	2	182547401	N_Shore		No
cg21105924	0.387885	0.0895841	1.49219e-05	17	79133388	S_Shore	AATK	No
cg15228694	0.199731	0.0461496	1.5054e-05	11	7692131	N_Shelf	CYB5R2	No
cg10160068	-0.448209	0.103586	1.51207e-05	5	76383150	Island	LOC728723;ZBED3	No
cg17008375	0.233316	0.0539277	1.51531e-05	7	101754831	OpenSea	CUX1	No
cg09130535	-0.502612	0.116211	1.52543e-05	11	67039119	OpenSea	ADRBK1	No
cg22164539	0.374456	0.0865872	1.52802e-05	6	32081613	OpenSea		No
cg15871991	-0.177965	0.0411554	1.53075e-05	2	10829907	Island	NOL10	No
cg09218524	-0.219977	0.0508772	1.53451e-05	15	57598511	N_Shore	LOC283663	No
cg11522044	-0.285621	0.0660721	1.5401e-05	12	46781487	S_Shelf		No
cg17212008	0.2595	0.0600409	1.54586e-05	17	80209339	S_Shore	CSNK1D	No
cg24375364	-0.776817	0.179742	1.54734e-05	7	2755000	N_Shelf	AMZ1	No
cg03627896	-0.341239	0.0789822	1.55706e-05	16	30934334	Island	NCRNA00095	No
cg00328597	-0.43686	0.101134	1.56298e-05	1	236915027	OpenSea	ACTN2	No
cg05945291	-0.328021	0.0759427	1.56508e-05	5	92918848	N_Shore	NR2F1	No
cg08962271	-0.295895	0.06852	1.57178e-05	11	67273496	N_Shore	PITPNM1	No
cg00543335	0.855161	0.198064	1.57727e-05	5	140711225	N_Shore	PCDHGA1	No
cg00145093	0.544683	0.126163	1.57952e-05	10	11027947	OpenSea		No
cg18105854	-0.247097	0.0572848	1.60706e-05	3	193855599	Island	HES1	No
cg02452416	-0.4682	0.108595	1.62207e-05	6	33160450	N_Shore	COL11A2	No
cg19950823	-0.365332	0.0847768	1.63742e-05	10	17686414	S_Shore	STAM	No
cg01962471	-0.321523	0.0746512	1.65483e-05	6	157876936	OpenSea	ZDHHC14	yes
cg02798801	-0.331029	0.0768677	1.65874e-05	7	99005263	N_Shore	BUD31;PDAP1	No
cg05364767	-0.228214	0.0530137	1.67134e-05	1	54587375	Island		No
cg26979179	0.594496	0.138175	1.68893e-05	2	217366073	S_Shelf	RPL37A	No
cg10438391	-0.514067	0.119559	1.71027e-05	8	144631915	Island		No
cg01949461	-0.384936	0.0895594	1.72259e-05	20	18774560	OpenSea	HSPC072;LOC100270804	No
cg11872373	-0.344486	0.0801667	1.73034e-05	7	151833893	OpenSea	MLL3	No
cg03861532	0.403309	0.093901	1.74657e-05	20	56275607	OpenSea	PMEPA1	No
cg16294016	-0.329325	0.0766796	1.74841e-05	4	190862268	Island	FRG1	No
cg26164234	0.349809	0.0814564	1.75139e-05	10	98946778	S_Shore	SLIT1	No
cg26781166	0.451316	0.105107	1.75572e-05	4	188097774	OpenSea		No
cg24759348	0.433137	0.100884	1.75934e-05	11	115581894	OpenSea		No
cg25020850	0.465673	0.108516	1.77652e-05	1	182642186	OpenSea	RGS8	No
cg19931305	-0.499013	0.116297	1.77977e-05	4	147443703	Island	SLC10A7	No
cg15583958	-0.324556	0.0756657	1.79205e-05	6	31055396	OpenSea		No
cg18990303	0.494783	0.115376	1.79918e-05	2	241717123	Island	KIF1A	No
cg05044743	0.253296	0.0591237	1.83428e-05	17	45929657	S_Shore	SP6	No
cg14592365	-0.216752	0.0506009	1.83929e-05	11	111288100	OpenSea		No
cg06060731	0.491246	0.114704	1.84623e-05	2	86566113	S_Shore	REEP1	No
cg22146484	-0.214333	0.0500992	1.88427e-05	8	57123862	Island	CHCHD7;PLAG1	No
cg13911294	0.540616	0.126385	1.88983e-05	9	88951310	OpenSea	ZCCHC6	No
cg04410862	-0.225376	0.0526901	1.89103e-05	12	77459091	Island	E2F7	No
cg07031243	-0.219166	0.0512629	1.90859e-05	17	40976230	Island	BECN1	No
cg20459430	0.220744	0.0516388	1.91338e-05	14	44408339	OpenSea		No
cg12536526	-0.253464	0.0593032	1.91972e-05	7	99156782	Island	ZNF655	No
cg20693608	-0.314155	0.0735286	1.93242e-05	4	113152836	Island	AP1AR	No
cg27224392	-0.262228	0.0614379	1.97078e-05	10	104474430	Island	SFXN2;ARL3	No
cg05048168	-0.270289	0.0633495	1.98441e-05	12	132674012	Island		No
cg19703610	-0.292151	0.0684893	1.99331e-05	11	117667737	Island	DSCAML1	No
cg27424906	1.26532	0.296708	2.00335e-05	1	62662166	S_Shore	L1TD1	No
cg06297554	0.281838	0.0660934	2.00589e-05	10	395173	Island	DIP2C	No
cg26013553	-0.256126	0.0600647	2.00647e-05	1	111217406	Island	KCNA3	No
cg07300408	-0.382959	0.0899029	2.04702e-05	14	21058360	OpenSea	RNASE12;RNASE11	No
cg03576234	-0.327592	0.0769151	2.05219e-05	3	187456447	Island	BCL6	No
cg04170238	0.405145	0.0951271	2.05357e-05	2	237768519	OpenSea		No
cg26526440	-0.211269	0.0496273	2.07089e-05	1	202317913	Island	PPP1R12B	No
cg22322535	-0.377349	0.0886806	2.08915e-05	11	13299888	Island	ARNTL	No
cg03232842	-0.49858	0.117204	2.10046e-05	16	56995201	OpenSea	CETP	No
cg10215339	0.454401	0.106849	2.11184e-05	13	112905729	OpenSea		No
cg26881139	0.344297	0.0809652	2.11489e-05	7	1913830	Island	MAD1L1	No
cg00753747	-0.290686	0.0683734	2.12391e-05	16	22201766	Island		No
cg26413076	0.500213	0.117666	2.12704e-05	12	10515091	OpenSea		No
cg18430044	0.249172	0.0586289	2.13777e-05	17	77912021	N_Shelf		No
cg11382799	-0.427727	0.10066	2.14521e-05	1	27930097	Island	AHDC1	No
cg00162859	-0.596315	0.140411	2.16714e-05	8	131268256	OpenSea	ASAP1	No
cg26071551	0.355477	0.0837084	2.17033e-05	8	26048414	S_Shore		No
cg07933552	-0.252185	0.059405	2.1841e-05	18	45934595	Island		No
cg17964305	0.392135	0.0923886	2.19172e-05	8	9947360	OpenSea	MSRA	No
cg18899516	0.311884	0.0734998	2.20223e-05	5	146187230	OpenSea	PPP2R2B	No
cg17921193	-0.304633	0.0717968	2.20562e-05	15	66994488	Island	SMAD6	No
cg17415381	-0.372134	0.0877063	2.206e-05	17	61514690	N_Shore	CYB561	No
cg05509967	0.492832	0.11616	2.20843e-05	3	42266079	OpenSea	TRAK1	No
cg06226335	-0.411933	0.0970996	2.21159e-05	11	208661	Island	BET1L;RIC8A	No
cg03673916	-0.194981	0.0459717	2.22198e-05	6	90061999	N_Shore	UBE2J1	No
cg08072202	0.236296	0.0557148	2.22365e-05	14	76844671	S_Shore	ESRRB	No
cg16575379	-0.432501	0.101988	2.22799e-05	14	77924315	Island	C14orf133;AHSA1	No
cg13933293	0.249979	0.0589772	2.24947e-05	3	184301826	Island		No
cg24952744	0.339311	0.0800953	2.27191e-05	3	10547584	S_Shore	ATP2B2	No
cg02418025	-0.347536	0.0820577	2.28286e-05	19	4584005	N_Shore		No
cg00295448	-0.230645	0.0544621	2.28585e-05	5	140044129	N_Shore	WDR55	No
cg24592500	-0.981453	0.231783	2.29208e-05	1	2863801	OpenSea		No
cg07915434	-0.203391	0.0480415	2.29921e-05	10	102894342	Island	TLX1	No
cg27281008	-0.33498	0.0791246	2.3001e-05	11	78285742	Island	NARS2	No
cg08474968	-0.281932	0.0666019	2.30492e-05	16	30593966	Island	ZNF785	No
cg18762288	-0.397705	0.0939648	2.31122e-05	17	75954699	Island		No
cg00961418	-0.416827	0.0985312	2.33272e-05	11	8616172	S_Shore	STK33	No
cg25140444	0.658693	0.155786	2.35585e-05	1	89196864	OpenSea	PKN2	No
cg06737308	-1.19491	0.282614	2.35721e-05	4	185021514	S_Shelf	ENPP6	No
cg25062812	-0.28994	0.0686426	2.40097e-05	14	25519484	Island	STXBP6	No
cg07257628	0.428767	0.101543	2.41601e-05	3	69027233	OpenSea	C3orf64	No
cg17215234	-0.188422	0.0446284	2.42119e-05	17	36908932	Island	PSMB3	No
cg21783047	-0.383063	0.0907755	2.44416e-05	12	54320564	N_Shore		No
cg04582672	0.309177	0.0732848	2.45555e-05	14	97127338	OpenSea		No
cg14415559	0.839857	0.199155	2.4746e-05	20	52836060	OpenSea	PFDN4	No
cg14347670	-0.322121	0.0763899	2.47792e-05	6	41908995	Island	CCND3	No
cg22904173	0.454858	0.107932	2.50557e-05	11	119846564	OpenSea		No
cg27648006	-0.376593	0.0893774	2.5143e-05	12	131526535	N_Shelf	GPR133	No
cg04001333	0.638321	0.151498	2.51565e-05	14	76045348	S_Shore	FLVCR2	No
cg00632861	0.476496	0.113101	2.51988e-05	13	46626485	Island	ZC3H13	No
cg06310157	0.27152	0.0644514	2.52234e-05	7	140218138	OpenSea		No
cg13865934	0.312905	0.0743049	2.54141e-05	1	2262474	N_Shelf	MORN1	No
cg15194105	-0.408712	0.0970886	2.55734e-05	10	114206675	Island	ZDHHC6;VTI1A	No
cg02470923	0.286094	0.0679716	2.56483e-05	13	22392755	OpenSea		No
cg14355619	-0.417899	0.0992939	2.5684e-05	19	1672539	Island		No
cg18314765	0.341562	0.0812239	2.60857e-05	2	217724619	OpenSea	TNP1	No
cg16199747	-0.227085	0.0540048	2.61199e-05	6	147235033	OpenSea		No
cg04662594	-0.281861	0.0670789	2.64647e-05	8	21917015	S_Shelf	EPB49	No
cg12807790	-0.247866	0.0589885	2.64649e-05	8	142159992	OpenSea	DENND3	No
cg24855075	-0.510481	0.121505	2.65359e-05	6	35773223	S_Shore	LHFPL5	No
cg15390554	-0.297622	0.0708468	2.65819e-05	1	2986366	Island	PRDM16	No
cg08189659	-0.362858	0.0863919	2.66752e-05	19	17622568	Island	PGLS	No
cg23690369	-0.301592	0.0718056	2.66778e-05	10	95462349	Island	C10orf4	No
cg20429104	0.226719	0.0539845	2.67272e-05	18	74114570	Island	ZNF516	No
cg09557556	0.346257	0.0824568	2.67801e-05	11	17760574	S_Shelf	KCNC1	No
cg23104823	-0.231939	0.055243	2.68648e-05	14	45553408	Island	PRPF39	No
cg10945917	-0.296948	0.070731	2.68955e-05	1	156400160	OpenSea	C1orf61	No
cg24475443	-0.332211	0.0791387	2.69478e-05	11	116643735	Island	BUD13	No
cg10215919	-0.336874	0.0802774	2.71219e-05	21	37692341	Island	MORC3	No
cg17665260	0.37646	0.0897341	2.72523e-05	19	55814068	Island	BRSK1	No
cg02873868	-0.613422	0.146224	2.72784e-05	19	39989426	Island	DLL3	No
cg12808661	-0.337434	0.0804392	2.72995e-05	3	52002555	OpenSea	PCBP4;ABHD14B	No
cg16640517	0.497178	0.118542	2.73937e-05	12	132869452	N_Shelf	GALNT9	No
cg03472888	0.93003	0.221778	2.74666e-05	20	58662458	Island		No
cg05219035	-0.558591	0.133222	2.75374e-05		152161930	N_Shore	PNMA5	No
cg24397114	0.273076	0.0651322	2.75723e-05	11	67774728	S_Shelf	ALDH3B1	No
cg18115660	-0.320347	0.0764235	2.76825e-05	20	62710885	Island	RGS19;OPRL1	No
cg05871607	-0.168213	0.0401407	2.78236e-05	1	28241317	Island	RPA2	No
cg05972889	-0.574406	0.137092	2.79032e-05	16	46873954	N_Shelf		No
cg19567594	0.267244	0.0637947	2.80038e-05	11	10715175	OpenSea	MRVI1	No
cg25841348	0.598915	0.142987	2.80692e-05	2	218032832	OpenSea		No
cg00421223	0.513498	0.122637	2.82494e-05	5	9927693	OpenSea		No
cg04064160	0.17604	0.0420454	2.82778e-05	8	26048065	Island		No
cg14175304	-0.230399	0.0550861	2.8828e-05	17	78237397	S_Shelf	RNF213	No
cg14743055	-0.285652	0.068312	2.89498e-05	21	43430222	Island	ZNF295	No
cg12477119	-0.4502	0.107669	2.89827e-05	17	37617470	N_Shore	CDK12	No
cg01149677	0.235901	0.0564376	2.9169e-05	16	1808230	OpenSea	MAPK8IP3	No
cg19448816	0.374289	0.0895543	2.922e-05	3	16974217	OpenSea	PLCL2	No
cg21991825	0.432346	0.103491	2.94603e-05	11	2926143	S_Shelf	SLC22A18;SLC22A18AS	No
cg09655822	-0.236194	0.0565471	2.95449e-05	6	146136083	Island	FBXO30	No
cg15931673	-0.403236	0.0965896	2.98337e-05	1	20084760	OpenSea	TMCO4	No
cg11408933	0.381381	0.0914208	3.02324e-05	5	141191429	OpenSea		No
cg12674975	-0.378345	0.0907323	3.04728e-05	2	217930512	OpenSea		No
cg00213301	-0.415738	0.0997278	3.06307e-05	15	37170017	N_Shelf	LOC145845	No
cg24857294	-0.381707	0.0915755	3.06991e-05	2	121010915	Island	RALB	No
cg06157388	-0.196349	0.047167	3.143e-05	3	50396996	Island	TMEM115	No
cg04904276	0.356061	0.0855471	3.15248e-05	16	11835562	N_Shore	TXNDC11	No
cg05973028	-0.219331	0.052718	3.17609e-05	8	56805707	OpenSea	LYN	No
cg10712934	0.380552	0.0914775	3.18155e-05	10	686201	Island	DIP2C	No
cg05033439	-0.235862	0.0567102	3.19532e-05	11	1365186	OpenSea		No
cg19498844	-0.510054	0.122662	3.20745e-05	21	46707878	Island	POFUT2;LOC642852	No
cg25134859	-0.218124	0.0524635	3.21563e-05	5	171340543	OpenSea	FBXW11	No
cg25545500	-0.386299	0.092956	3.24276e-05	11	56112384	OpenSea	OR8K1	No
cg04243901	0.301069	0.0724531	3.24761e-05	12	125441307	OpenSea	DHX37	No
cg03160217	-0.295595	0.0711387	3.25001e-05	2	117814299	OpenSea		No
cg27109675	-0.48187	0.115975	3.25352e-05	16	67753033	Island	GFOD2	No
cg10352719	-0.23233	0.0559215	3.25885e-05	14	24769404	S_Shore	DHRS1;C14orf21	No
cg14624563	0.46466	0.111903	3.29104e-05	9	74521402	N_Shelf	FAM108B1	No
cg21607453	-0.257782	0.0621331	3.34122e-05	9	98783545	Island	NCRNA00092	No
cg08005943	-0.203134	0.0489652	3.34593e-05	1	231004157	Island	C1orf198	No
cg11661250	-0.305732	0.0737733	3.40998e-05	6	26021799	N_Shore	HIST1H4A	No
cg26146855	0.277095	0.0668639	3.41059e-05	7	1660603	Island		No
cg26072457	-0.276292	0.0667446	3.47995e-05	5	68665540	Island	RAD17;TAF9	No
cg14548509	-0.300911	0.0727031	3.48966e-05	8	41165144	N_Shore	SFRP1	No
cg05926784	0.194195	0.0469274	3.5005e-05	19	14073277	Island	RFX1	No
cg22322834	-0.184975	0.044705	3.5083e-05	12	50135138	Island	TMBIM6	No
cg07664000	-0.330327	0.0798424	3.51522e-05	17	28659293	OpenSea	TMIGD1	No
cg08225642	-0.26766	0.0647103	3.52967e-05	2	133173643	Island	GPR39	No
cg22576265	0.556442	0.134542	3.53699e-05	9	123007424	OpenSea	MIR147	No
cg13398993	-0.324706	0.0785393	3.56018e-05	8	66546079	Island	ARMC1	No
cg13172549	0.329026	0.0795955	3.5692e-05	7	27153636	Island	HOXA3	No
cg17390562	-0.214611	0.0519421	3.60046e-05	6	159238463	N_Shore	EZR	yes
cg14685339	-0.18062	0.0437227	3.61128e-05	14	77787351	Island	POMT2;GSTZ1	No
cg15356885	-0.537214	0.130044	3.61147e-05	2	99953699	Island	TXNDC9;EIF5B	No
cg03671660	-0.325275	0.0787568	3.62579e-05	21	40554907	Island	PSMG1	No
cg03982831	0.447954	0.108489	3.64299e-05	1	182669315	OpenSea		No
cg19528654	-0.224471	0.0543693	3.64937e-05	11	67251154	S_Shore	AIP	No
cg12102766	-0.28534	0.06912	3.65649e-05	2	105954037	Island	C2orf49	No
cg22512768	0.261983	0.0634681	3.66257e-05	4	139932535	N_Shelf		No
cg04893513	0.235894	0.0571705	3.68882e-05	16	902736	N_Shore		No
cg01968493	-0.339872	0.0824102	3.72108e-05	2	185462493	N_Shore	ZNF804A	No
cg24536145	0.424463	0.102936	3.73055e-05	4	186790675	OpenSea	SORBS2	No
cg20063407	-0.349933	0.084876	3.74177e-05		103220551	S_Shelf	MIR1256;TMSB15B	No
cg02044895	0.459593	0.111522	3.77065e-05	11	58343318	N_Shelf	LPXN	No
cg21071989	-0.20209	0.0490496	3.78678e-05	15	31508272	Island		No
cg13892474	-0.18153	0.044081	3.82007e-05	13	31774522	Island	B3GALTL	No
cg19344626	-0.437417	0.106245	3.83723e-05	19	16830749	OpenSea	NWD1	yes
cg25436684	-0.430136	0.104494	3.84912e-05	6	31461972	Island		No
cg20168514	-0.318704	0.0774575	3.87911e-05	1	171282607	OpenSea	FMO4	No
cg12820310	-0.237451	0.057711	3.88039e-05	2	218531045	OpenSea	DIRC3	No
cg21045636	0.295469	0.0718165	3.88496e-05	14	104746527	OpenSea		No
cg06469307	-0.198795	0.0483261	3.89502e-05	17	42264507	Island	TMUB2;C17orf65	No
cg23892310	-0.289219	0.0703175	3.90477e-05	17	80816702	N_Shore	TBCD	No
cg05575921	-0.378764	0.0921641	3.96227e-05	5	373378	N_Shore	AHRR	yes
cg19951298	-0.218861	0.0532568	3.96451e-05	6	10883054	Island	GCM2	No
cg21402748	0.444495	0.108193	3.98506e-05	1	2838849	OpenSea		No
cg06808305	-0.255823	0.06228	3.9973e-05	2	63270824	N_Shore	EHBP1	No
cg05177590	-0.338409	0.0823858	3.99768e-05	16	86963296	N_Shore		No
cg18801370	-0.343507	0.0836289	3.99946e-05	1	151430492	N_Shore	POGZ	No
cg20276103	-0.252066	0.0613701	4.00309e-05	1	44398868	N_Shore	ARTN	No
cg08702689	0.449141	0.109352	4.00342e-05	1	170662395	OpenSea	PRRX1	No
cg02296627	-0.340647	0.0829528	4.01661e-05	16	508045	OpenSea	RAB11FIP3	No
cg17951244	-0.410125	0.0998766	4.02008e-05	1	52158161	OpenSea	OSBPL9	No
cg19301827	-0.397099	0.0967377	4.04474e-05	13	114815083	S_Shore	RASA3	No
cg06480171	-0.232232	0.0565744	4.04498e-05	2	37853482	OpenSea		No
cg16114773	-0.277546	0.0676221	4.05414e-05	1	20209461	Island	OTUD3	No
cg14842376	0.520023	0.126709	4.05942e-05	2	242211374	Island	HDLBP	No
cg09230376	-0.626966	0.152787	4.06871e-05	7	92090785	OpenSea		No
cg20141916	-0.376316	0.0917075	4.07061e-05	14	67878973	Island	PLEK2	No
cg00765737	-0.279363	0.0680927	4.08397e-05	13	110993493	OpenSea	COL4A2	No
cg13675753	0.372834	0.0909621	4.15318e-05	11	128737415	OpenSea	KCNJ1	No
cg03021377	-0.435348	0.106221	4.15852e-05	20	36661953	Island	RPRD1B;KIAA0406	No
cg13904199	-0.192773	0.0470489	4.18015e-05	9	86594091	N_Shore	HNRNPK	No
cg10987004	-0.256316	0.0625694	4.19436e-05	1	201777623	OpenSea	NAV1;MIR1231	No
cg04637372	0.383049	0.0935445	4.22471e-05	1	20617456	OpenSea	VWA5B1	No
cg22086566	0.344061	0.0840732	4.26934e-05	7	3989097	OpenSea	SDK1	No
cg12440258	-0.266077	0.0650225	4.27535e-05	5	50265272	Island		No
cg17438055	-0.291483	0.0712312	4.27547e-05	6	75953690	OpenSea	COX7A2	No
cg22144878	-0.294976	0.0721409	4.33441e-05	18	29523277	Island	KIAA1012	No
cg05296643	-0.411623	0.100693	4.35316e-05	12	54410526	N_Shore	HOXC4;HOXC6;HOXC5	No
cg08320524	0.69312	0.169563	4.35683e-05	21	39644354	OpenSea	KCNJ15	No
cg19990182	-0.39633	0.0969773	4.37309e-05	2	20190080	Island	WDR35	No
cg15681239	-0.374506	0.0916489	4.38275e-05	3	38080203	N_Shore	DLEC1	No
cg02631951	-0.356078	0.087152	4.39423e-05	12	6309464	Island	CD9	No
cg04769935	0.398455	0.0975281	4.39749e-05		45240706	N_Shore		No
cg12067928	0.507168	0.124141	4.39954e-05	12	121166143	S_Shelf	ACADS	No
cg20625334	-0.254706	0.0623537	4.41022e-05	2	152991620	OpenSea	STAM2	No
cg05585758	-0.198412	0.0485777	4.4184e-05	2	43037627	Island		No
cg21241411	0.235957	0.0577854	4.43931e-05	6	33265016	N_Shore	RGL2	No
cg26076948	-0.319508	0.0782796	4.47232e-05	12	132892417	N_Shelf	GALNT9	No
cg14212870	-0.365702	0.0896642	4.53139e-05	12	133707078	Island	ZNF10	No
cg16718054	0.149439	0.0366548	4.56354e-05		63615366	Island	MTMR8	No
cg02363202	0.305479	0.0749814	4.61991e-05	12	57653226	OpenSea	R3HDM2	No
cg06321045	-0.350926	0.0861413	4.62428e-05	6	31088343	OpenSea	CDSN;PSORS1C1	No
cg04566534	-0.243138	0.0596847	4.62723e-05	16	88844415	N_Shore	FAM38A	No
cg26657018	-0.367172	0.0901415	4.63544e-05	5	178797893	N_Shelf		No
cg14131285	-0.460578	0.113079	4.6397e-05	17	71949210	Island		No
cg16518729	0.442385	0.108629	4.65256e-05	17	80845575	OpenSea	TBCD	No
cg22718636	0.708885	0.174075	4.6551e-05	4	961658	Island	DGKQ	No
cg17498841	-0.460948	0.113232	4.68462e-05	1	235667974	Island	B3GALNT2	No
cg04885881	-0.341348	0.0838605	4.69282e-05	1	11123118	S_Shelf		yes
cg02485597	-0.301312	0.0740911	4.76674e-05	17	35291560	N_Shore		No
cg01000422	-0.367449	0.0903829	4.79359e-05	16	47677874	OpenSea	PHKB	No
cg21905819	0.516291	0.127045	4.82723e-05	17	5972032	N_Shore		No
cg05652141	0.426669	0.10501	4.84159e-05	3	127058958	S_Shore		No
cg25247083	-0.324646	0.0799069	4.84857e-05	4	18026611	S_Shelf		No
cg13328209	-0.239318	0.0589082	4.85374e-05	12	125223502	N_Shore		No
cg13273147	0.815611	0.200806	4.87182e-05		153192582	N_Shore	ARHGAP4	No
cg13995918	0.411314	0.101278	4.88133e-05	5	1280305	N_Shelf	TERT	No
cg00938535	0.363642	0.0895671	4.90737e-05	14	102692438	N_Shelf		No
cg27269264	-0.622573	0.153469	4.97779e-05	16	56836015	OpenSea	NUP93	No
cg22754866	0.4533	0.111751	4.98493e-05	10	99771121	OpenSea	CRTAC1	No
cg22968991	-0.238652	0.0588367	4.98843e-05	9	110045363	Island	RAD23B	No
cg26411441	0.513634	0.126649	5.00139e-05	20	3733040	S_Shore	HSPA12B	No
cg01663052	0.676204	0.166789	5.02947e-05	14	31923667	N_Shelf	C14orf126	No
cg18834402	0.452569	0.111789	5.15646e-05	6	32270682	OpenSea	C6orf10	No
cg06382698	-0.379362	0.0937147	5.16444e-05	2	54015232	S_Shore	LOC100302652;ERLEC1;ASB3	No
cg23695184	0.198525	0.0490468	5.17324e-05	11	1316916	Island	TOLLIP	No
cg22284043	-0.665365	0.164388	5.17598e-05	13	92051576	Island	GPC5	No
cg12747056	0.583645	0.144203	5.17941e-05	9	136726575	N_Shore	VAV2	No
cg07502389	-0.394438	0.0974916	5.21297e-05	8	24771259	Island	NEFM	No
cg14416559	-0.736059	0.181935	5.21621e-05	18	21719381	Island	CABYR	No
cg03776464	-0.264989	0.0655047	5.22474e-05	2	222436947	Island	EPHA4	No
cg23021551	-0.253461	0.0626587	5.22982e-05	11	125933215	S_Shore	CDON	No
cg23924306	0.319534	0.0789993	5.23739e-05	1	55271927	Island	C1orf177	No
cg08054038	-0.253412	0.0626588	5.24778e-05	19	45348674	N_Shore	PVRL2	No
cg08585614	-0.297862	0.0736853	5.29169e-05	13	114890416	OpenSea	RASA3	No
cg10299746	-0.394935	0.0977291	5.31971e-05	16	855300	N_Shelf	PRR25	No
cg22095507	-0.180275	0.0446129	5.32524e-05	8	12957093	OpenSea	DLC1	No
cg07870879	-0.304724	0.0754668	5.3942e-05	7	1365868	S_Shelf		No
cg15346493	0.317362	0.0786032	5.40179e-05	3	170359029	OpenSea		No
cg05786278	-0.309665	0.0767274	5.43902e-05	2	1998294	OpenSea	MYT1L	No
cg12041387	-0.370785	0.0918747	5.44229e-05	7	96650171	N_Shore	DLX5	No
cg13480658	0.308511	0.076467	5.47051e-05	1	4795012	OpenSea	AJAP1	No
cg19471031	0.645204	0.159927	5.47481e-05	6	50858777	OpenSea		No
cg25480117	-0.213619	0.0529866	5.54047e-05	5	79287008	Island	MTX3	No
cg03457195	-0.258134	0.0640363	5.5527e-05	2	162284206	Island		No
cg16448847	0.26528	0.0658191	5.56724e-05	3	134710864	OpenSea	EPHB1	No
cg00682053	0.389145	0.0965647	5.58028e-05	16	49319847	S_Shelf		No
cg24076392	0.374852	0.0930309	5.5937e-05	2	48667874	Island	KLRAQ1	No
cg14001893	0.419975	0.104248	5.6103e-05	9	136562840	N_Shelf	SARDH	No
cg11815473	-0.592567	0.147112	5.62532e-05	7	135771715	OpenSea		No
cg09417038	-1.26982	0.315249	5.62567e-05	21	47716443	N_Shore	C21orf57	No
cg24371377	-0.266078	0.0660855	5.66674e-05	13	114881441	S_Shore	RASA3	No
cg08631887	0.649176	0.161278	5.6926e-05	13	30692581	S_Shelf		No
cg03313212	-0.318264	0.0790852	5.71413e-05	12	104850718	Island	CHST11	No
cg21028142	-0.610236	0.151672	5.73645e-05	17	79581711	OpenSea	NPLOC4	No
cg10537079	0.567169	0.140972	5.7395e-05		38211655	OpenSea	OTC	No
cg22404498	-0.527066	0.131042	5.76796e-05	22	32600722	OpenSea	RFPL2	No
cg06873806	0.376963	0.0937321	5.77772e-05	8	65492792	N_Shore	BHLHE22	No
cg07484450	0.410201	0.102062	5.84103e-05	11	60383361	OpenSea	C11orf64	No
cg26885488	-0.17194	0.0427851	5.85216e-05	1	156462202	OpenSea	MEF2D	No
cg24867566	-0.253002	0.0629673	5.86958e-05	13	25861182	N_Shore	MTMR6	No
cg08156867	0.455417	0.113356	5.88034e-05	16	3870330	OpenSea	CREBBP	No
cg16803522	-0.409009	0.10181	5.8854e-05	15	38857280	Island	RASGRP1	No
cg13686622	-0.328939	0.0818991	5.90967e-05	13	41634589	Island	WBP4	No
cg10172584	0.310358	0.0772955	5.93923e-05	19	19639581	Island	YJEFN3	No
cg27270412	0.7587	0.188967	5.94478e-05	10	33622332	N_Shore	NRP1	No
cg08818297	-0.52125	0.129839	5.95511e-05	5	44911232	OpenSea		No
cg07843056	-0.432854	0.107832	5.96551e-05	6	35656848	Island	FKBP5	No
cg03564201	-0.222795	0.0555029	5.96688e-05	3	42948169	Island	ZNF662	No
cg18167349	-0.484472	0.120709	5.98069e-05	12	51664410	Island	SMAGP	No
cg16413030	-0.362128	0.0902498	6.00766e-05	2	176937704	S_Shore		No
cg08739233	-0.403491	0.100578	6.02753e-05	1	201857947	OpenSea	SHISA4	No
cg08841511	-0.215812	0.053809	6.05368e-05	10	86184581	OpenSea	FAM190B	No
cg12237616	0.309044	0.0770589	6.05925e-05	13	21678564	Island		No
cg04414349	-0.228061	0.0569294	6.17471e-05	7	129419676	Island		No
cg07660494	-0.32974	0.082311	6.17482e-05	2	216966036	OpenSea	TMEM169	No
cg11070590	-0.490352	0.122459	6.22203e-05	14	36278619	Island	RALGAPA1	No
cg20253251	-0.306744	0.0766608	6.29908e-05	1	155579369	N_Shore	MSTO1	No
cg10533536	-0.222652	0.0556736	6.35447e-05	8	145597427	Island	ADCK5	No
cg05552543	-0.173663	0.0434246	6.35586e-05	16	75322715	OpenSea		No
cg13958749	-0.532491	0.133186	6.38548e-05	15	89010551	Island	MRPS11;MRPL46	No
cg08671133	-0.253697	0.0634703	6.41261e-05	19	58111307	Island	ZNF530	No
cg13485564	0.349267	0.0874074	6.44617e-05	2	223167617	N_Shore	CCDC140	No
cg12096506	0.464625	0.116282	6.45077e-05	11	134341284	OpenSea		No
cg10783042	-0.392168	0.0981823	6.48896e-05		48660813	S_Shore	HDAC6	No
cg11796861	0.586007	0.146749	6.51703e-05	3	167728023	OpenSea	GOLIM4	No
cg13837895	-0.315313	0.0789754	6.53675e-05	19	50145301	Island	SCAF1	No
cg27627662	0.758973	0.1901	6.53802e-05	8	736572	S_Shore		No
cg09169413	-0.205933	0.0516014	6.5839e-05	12	48103670	S_Shelf	P11	No
cg25533220	-0.145426	0.0364594	6.64338e-05	19	2328480	Island	SPPL2B;LSM7	No
cg04503570	-0.337549	0.0846496	6.6744e-05	1	226897117	OpenSea	ITPKB	No
cg23974194	-0.43108	0.108131	6.70132e-05	14	57284319	Island	OTX2OS1	No
cg03348584	0.396201	0.0994133	6.73689e-05	7	151092759	N_Shore	WDR86	No
cg26777557	-0.4035	0.10128	6.77655e-05	4	76439826	Island	RCHY1;THAP6	No
cg10152523	-0.318659	0.0800028	6.80211e-05	3	50374932	Island	RASSF1	No
cg04191954	0.491447	0.123413	6.8298e-05	22	37099064	N_Shore	CACNG2	No
cg19937039	0.34915	0.0877008	6.85828e-05	14	94759767	OpenSea	SERPINA10	No
cg00473311	-0.227599	0.0571778	6.87574e-05	22	42765306	S_Shore		No
cg06360614	-0.639172	0.160601	6.89502e-05	17	456563	OpenSea	VPS53	No
cg00815440	-0.374533	0.0941245	6.91688e-05	19	29704028	Island	UQCRFS1	No
cg27321538	-0.439569	0.110481	6.93033e-05	2	220252231	Island	DNPEP	No
cg11680026	0.30837	0.0775185	6.94923e-05	11	77906503	N_Shore	USP35	No
cg19648672	0.237183	0.0596319	6.9656e-05	19	55560592	OpenSea	RDH13	No
cg05218976	-0.298554	0.0750652	6.9715e-05	19	37958522	N_Shore	ZNF570;ZNF569	No
cg26386449	-0.388786	0.0977625	6.98372e-05	7	112430654	S_Shore	TMEM168	No
cg06441946	-0.231455	0.0582084	6.99897e-05	5	145583671	S_Shore	RBM27	No
cg23288674	-0.468784	0.117965	7.06984e-05	17	37730098	Island		No
cg06013117	0.324654	0.0817045	7.08201e-05	5	174153318	S_Shore	MSX2	No
cg17147121	-0.793992	0.199822	7.08251e-05	19	52674949	S_Shore	ZNF836	No
cg15833339	-0.283879	0.0714554	7.10294e-05	1	86862273	S_Shore	ODF2L	No
cg09828563	-0.355957	0.0896563	7.17987e-05	19	925370	Island	ARID3A	No
cg01910639	-0.185676	0.0467672	7.18038e-05	1	153507779	N_Shore	S100A6	No
cg17170088	-0.441367	0.111195	7.20813e-05	8	145159375	Island	SHARPIN;MAF1	No
cg01073788	0.518171	0.13056	7.22251e-05	11	111745200	S_Shelf	FDXACB1	No
cg13383153	-0.182614	0.0460185	7.23967e-05	19	36980459	Island	ZNF566	No
cg08924256	0.430475	0.108557	7.32698e-05	8	107672853	S_Shelf	OXR1	No
cg18836174	-0.201897	0.0509172	7.33342e-05	18	11724	Island		No
cg12853184	-0.313298	0.0790281	7.35843e-05	4	41993293	S_Shore	SLC30A9	No
cg00792938	-0.647222	0.163296	7.38643e-05	1	26758637	Island	DHDDS	No
cg21614402	-0.349775	0.0882972	7.45308e-05	8	33579768	N_Shore		No
cg02272668	0.51348	0.129726	7.55225e-05		107338894	S_Shelf	ATG4A	No
cg21525413	0.534584	0.135083	7.57596e-05	14	103371930	N_Shore	TRAF3	No
cg17842959	-0.209639	0.0529747	7.5786e-05	5	172664285	Island		No
cg12067043	-0.429904	0.108636	7.58116e-05	15	25430614	OpenSea	SNORD115-9;SNORD115-10;SNORD115-5;SNORD115-12	No
cg02565147	0.409315	0.103439	7.58705e-05	9	98636898	N_Shore	C9orf130;C9orf102	No
cg25039186	0.38072	0.0962235	7.60177e-05	2	220853885	OpenSea		No
cg13457496	0.309627	0.0782681	7.62199e-05	7	2609648	OpenSea	IQCE	No
cg11504805	-0.363632	0.0919244	7.62886e-05	13	114815119	S_Shore	RASA3	No
cg23327070	-0.196051	0.0495732	7.66039e-05	14	93214896	OpenSea	LGMN	No
cg15648389	0.479102	0.121161	7.67682e-05	12	54448769	S_Shore	HOXC4	No
cg19663137	-0.410252	0.10381	7.75195e-05	11	117049536	Island	SIDT2	No
cg09889350	-0.259277	0.0656208	7.77778e-05	16	56995813	OpenSea	CETP	No
cg00256593	-0.34168	0.0864969	7.80858e-05	7	31091245	N_Shore	ADCYAP1R1	No
cg00420911	0.353042	0.0894276	7.88747e-05	5	2205990	OpenSea		No
cg26955290	0.568855	0.144104	7.89589e-05	17	7015607	OpenSea	ASGR2	No
cg12232110	-0.299125	0.0757757	7.89672e-05	11	121163509	Island	SC5DL	No
cg24032691	-0.1951	0.0494281	7.90881e-05	2	31030372	OpenSea	CAPN13	No
cg11995506	-0.536574	0.135943	7.91172e-05	6	32146232	OpenSea	RNF5;AGPAT1;RNF5P1	No
cg26196882	-0.481449	0.122064	8.00608e-05	1	149890600	OpenSea	SV2A	No
cg03558222	-0.259784	0.0658929	8.06326e-05		47483257	Island		No
cg08993681	0.387378	0.0982596	8.06712e-05	13	107132340	OpenSea		No
cg25959300	0.226399	0.057445	8.10921e-05	13	52159104	Island	WDFY2	No
cg21336116	0.355997	0.0903921	8.20412e-05	17	39093658	OpenSea	KRT23	No
cg08267072	0.44977	0.114231	8.23836e-05	14	39739199	S_Shelf	CTAGE5	No
cg00647879	0.576507	0.146444	8.26082e-05	7	2088756	N_Shore	MAD1L1	No
cg24867247	-0.250472	0.0636322	8.27683e-05	13	46964256	S_Shelf		No
cg15380657	-0.331246	0.0841594	8.28732e-05	11	69633001	Island	FGF3	No
cg19186356	-0.208476	0.0529999	8.37119e-05	12	112204327	N_Shore	ALDH2	No
cg09061632	-0.222213	0.0564925	8.37218e-05	14	101923621	Island		No
cg14919130	0.517449	0.131577	8.40038e-05	6	129250687	N_Shore	LAMA2	No
cg05287817	-0.289079	0.0735088	8.40409e-05	3	186080015	Island	DGKG	No
cg21112719	-0.256879	0.0653316	8.42662e-05	3	40547336	N_Shore	ZNF620	No
cg02305135	-0.258011	0.0656271	8.44305e-05	2	85361485	Island	TCF7L1	No
cg07964163	-0.203137	0.0516811	8.47405e-05	20	57413417	N_Shore	GNASAS;GNAS	No
cg12030031	-0.245231	0.0624119	8.52163e-05	6	6614798	OpenSea	LOC285780;LY86	No
cg01824517	-0.218953	0.0557245	8.52245e-05	10	134902618	Island	GPR123	No
cg24449463	-0.334851	0.0852346	8.54488e-05	1	168025552	Island	DCAF6	No
cg20978721	-0.458359	0.116729	8.61234e-05	13	112761740	S_Shore		No
cg25611057	-0.219264	0.0558543	8.65008e-05	3	197121419	OpenSea		yes
cg04619882	-0.220746	0.0562334	8.65365e-05	1	109741037	OpenSea	KIAA1324	No
cg08093959	0.569823	0.145184	8.67902e-05	2	106959853	S_Shore		No
cg05090359	0.267306	0.0681187	8.70484e-05	2	1543221	N_Shore	TPO	No
cg07933542	0.356415	0.0908274	8.70585e-05	8	47040066	OpenSea		No
cg15605172	0.260591	0.0664165	8.72421e-05	2	111639212	OpenSea	ACOXL	No
cg08114852	-0.268471	0.0684359	8.74721e-05	11	13461802	OpenSea	BTBD10	No
cg17229388	0.557687	0.142161	8.74782e-05	13	111973143	OpenSea	C13orf16	No
cg11086695	0.555132	0.141628	8.86779e-05	7	98335201	OpenSea		No
cg10179300	-0.487724	0.124508	8.95767e-05	5	14147618	S_Shelf	TRIO	No
cg05202804	-0.431156	0.110072	8.9641e-05	19	11484815	N_Shore	C19orf39	No
cg11083235	-0.289416	0.0738928	8.97669e-05	3	128429005	OpenSea		No
cg01477861	0.371025	0.0947369	8.98906e-05	4	77609841	N_Shore	SHROOM3	No
cg17194154	-0.278894	0.0712143	8.99297e-05	13	95359974	S_Shore		No
cg00949728	0.462264	0.118042	8.99892e-05	4	2959836	S_Shelf	NOP14	No
cg05626536	0.400948	0.102411	9.03682e-05	8	144801088	Island	MAPK15	No
cg17119559	-0.391473	0.100044	9.11532e-05		19100990	OpenSea	GPR64	No
cg25008504	-0.249194	0.0636952	9.14251e-05	1	245673602	OpenSea	KIF26B	No
cg26562972	0.340078	0.0869278	9.14634e-05	19	57686660	S_Shelf		No
cg01923692	-0.554778	0.141808	9.14695e-05	16	204949	S_Shore		No
cg14132888	0.549457	0.140449	9.14818e-05	5	114514899	Island	TRIM36	No
cg13922901	0.787394	0.201306	9.1754e-05	5	177783729	OpenSea	COL23A1	No
cg05408649	0.472054	0.120741	9.24381e-05	12	54446019	Island	HOXC4	No
cg26337695	0.389658	0.09972	9.32482e-05	2	241290620	N_Shelf		No
cg22330165	-0.282876	0.0723959	9.33146e-05	2	70781302	Island	TGFA	No
cg26066433	-0.413097	0.105748	9.36741e-05	14	104205209	Island	PPP1R13B	No
cg01620785	-0.342447	0.08768	9.39767e-05	2	27436111	S_Shore	SLC5A6;C2orf28	No
cg20967028	0.410098	0.105011	9.412e-05	12	14996272	OpenSea	ART4	No
cg10426951	0.313438	0.0802916	9.47125e-05	1	54821910	N_Shore	SSBP3	No
cg15599832	-0.664409	0.170198	9.47159e-05	5	38845129	N_Shore	OSMR	No
cg10133630	-0.241209	0.0617925	9.47953e-05	11	10563302	S_Shore	RNF141	No
cg10062803	-0.389483	0.0997771	9.47991e-05	8	82396644	OpenSea	FABP4	No
cg07412254	0.439405	0.112569	9.48464e-05	2	121223534	OpenSea	LOC84931	No
cg15798530	0.601006	0.153982	9.49695e-05	4	122855216	S_Shore	TRPC3	No
cg12095720	-0.164147	0.0420559	9.49774e-05	17	72978304	Island		No
cg23768073	0.368128	0.0943381	9.53161e-05	11	134812762	OpenSea		No
cg06695663	-0.382699	0.0980895	9.55876e-05	22	19137968	Island	GSC2	No
cg07313705	-1.07307	0.275111	9.59928e-05	5	180600655	S_Shelf		No
cg24533678	0.168261	0.0431451	9.62353e-05	1	32254198	Island		No
cg16150863	0.373124	0.0956764	9.625e-05	6	29456577	OpenSea	MAS1L	No
cg10644072	-0.433713	0.111219	9.63447e-05	21	42218551	Island	DSCAM	No
cg18851071	-0.238245	0.0611406	9.75207e-05	7	30066572	Island	FKBP14	No
cg17976121	0.288367	0.0740123	9.77154e-05	11	69451115	N_Shore		No
cg03005121	-0.437412	0.112348	9.88602e-05	22	46933669	Island	CELSR1	No
cg21090033	-0.31084	0.0798399	9.88934e-05	3	196065357	OpenSea	TM4SF19	No
cg24719575	-0.298415	0.0766503	9.89317e-05	4	57773768	N_Shore	REST	No
cg26609120	-0.28073	0.0721094	9.89641e-05	19	50848114	OpenSea	NAPSB	No
cg09248197	0.206674	0.0531178	9.98923e-05	16	30799283	S_Shore	ZNF629	No
cg11704212	-0.373806	0.0960818	0.000100039	1	44303111	OpenSea	ST3GAL3	No
cg19011752	-0.219268	0.0563742	0.000100446	21	45772638	OpenSea	TRPM2	No
cg08430662	-0.200294	0.0515155	0.000101056	10	132609061	OpenSea		No
cg16497424	-0.235661	0.060616	0.000101173	10	135191798	Island	PAOX	No
cg00115458	-0.301483	0.0775535	0.000101315	6	33141305	OpenSea	COL11A2	No
cg03887528	-0.211946	0.0545236	0.00010139	2	231090531	OpenSea	SP140	No
cg19985421	0.394209	0.101445	0.00010194	11	77791376	S_Shore	NDUFC2	No
cg20888753	-0.527079	0.135765	0.000103478	13	106121237	OpenSea	DAOA	No
cg00364445	0.457983	0.117979	0.000103644	19	15198451	OpenSea	OR1I1	No
cg23015664	-0.336738	0.0867755	0.000104216	7	2040109	OpenSea	MAD1L1	No
cg22146612	-0.177313	0.0456933	0.000104239	6	17715219	OpenSea		No
cg22455949	0.512254	0.132009	0.000104261	5	79095591	OpenSea	CMYA5	No
cg05138918	-0.50179	0.129336	0.000104568	3	197225707	Island		No
cg05649374	0.302433	0.0779522	0.000104575	12	107974186	N_Shore	BTBD11	No
cg06664357	0.325308	0.0838843	0.000105292	19	39993390	Island	DLL3	No
cg19899882	-0.518034	0.133586	0.00010536	6	1313495	Island	FOXQ1	No
cg09415057	-0.283271	0.0730528	0.000105486	12	53835296	Island	PRR13	No
cg16263224	-0.391495	0.100975	0.000105691	15	26327895	Island		No
cg21772629	-0.4682	0.120775	0.000105919		99668480	S_Shore		No
cg06850787	0.698881	0.180284	0.000105946	2	716357	OpenSea		No
cg17747265	-0.983246	0.253651	0.000106026	1	1875780	Island		No
cg17441401	-0.722577	0.186476	0.000106669	1	53794150	S_Shore	LRP8	No
cg15149205	0.505036	0.13034	0.000106735	8	126403700	OpenSea		No
cg24136700	-0.272087	0.0702232	0.000106801	17	17696044	N_Shore	RAI1	No
cg24208771	-0.303531	0.0783723	0.000107532	20	49575168	Island	DPM1;MOCS3	No
cg11915001	-0.251913	0.065051	0.000107704	19	12175268	N_Shore	ZNF844	No
cg15358052	-0.388523	0.100346	0.000108017	14	69865456	S_Shore	SLC39A9;ERH	No
cg16299159	-0.141326	0.0365055	0.000108236	13	113653020	N_Shelf	MCF2L	No
cg06600153	-0.318019	0.0821745	0.000108816	19	55865825	Island	COX6B2	No
cg20300655	-0.374436	0.0967879	0.000109452	5	134303572	OpenSea	CATSPER3	No
cg16423910	0.40605	0.104973	0.000109676	19	49843627	Island	CD37	No
cg00543499	-0.48342	0.12498	0.00010974	1	51984042	N_Shore	EPS15	No
cg17007161	0.575398	0.148839	0.000110672	2	122660121	OpenSea		No
cg16977706	-0.166014	0.0429557	0.000111195	11	2160129	Island	INS-IGF2;IGF2	No
cg12300957	0.27165	0.0703071	0.000111656	11	65651316	OpenSea	FIBP	No
cg06585027	-0.250923	0.0649495	0.00011184	1	151300083	N_Shore	PI4KB	No
cg01937314	-0.213549	0.0552934	0.000112415	6	31774612	Island	LSM2	No
cg08314206	-0.25634	0.0663752	0.000112472	14	20929920	S_Shore	TMEM55B	No
cg23011886	0.264557	0.0685154	0.000112794	5	179230002	S_Shore	MGAT4B	No
cg10607939	-0.269016	0.0696906	0.000113322	7	112091280	Island	IFRD1	No
cg05551003	-0.458869	0.11888	0.000113423	3	11267072	OpenSea	HRH1	No
cg11310820	-0.263021	0.068157	0.000113833	11	62648102	N_Shore	SLC3A2	No
cg19267205	-0.160087	0.0415249	0.000115632	1	9781963	OpenSea	PIK3CD	No
cg11057457	-0.346326	0.0898409	0.000115784	14	81408275	S_Shore		No
cg02734600	-0.324227	0.08413	0.00011626	16	67467751	S_Shelf	HSD11B2	No
cg09147586	0.413482	0.107299	0.000116413	22	50612372	N_Shelf	PANX2	No
cg26050734	0.31608	0.0820421	0.000116842	1	151689032	OpenSea	TNRC4	No
cg26886972	-0.262047	0.0680302	0.000117196	1	226411270	Island	MIXL1	No
cg03795157	0.658079	0.170886	0.000117645	12	133531927	N_Shore	ZNF605	No
cg26561207	-0.260121	0.0675473	0.000117665	5	171615258	Island	STK10	No
cg23235223	0.348701	0.090552	0.000117714	10	133637528	OpenSea		No
cg03447165	-0.414024	0.107525	0.000117889	1	161736200	OpenSea	ATF6	No
cg16333535	-0.182231	0.0473452	0.000118613	22	24093440	Island	ZNF70	No
cg01161725	-0.194603	0.0505624	0.000118709	18	32924152	Island	ZNF24	No
cg06770532	0.538546	0.13993	0.000118759	7	42214276	OpenSea	GLI3	No
cg18785467	-0.232577	0.0604534	0.000119468	6	88412083	Island	NCRNA00120;AKIRIN2	No
cg04659317	-0.443534	0.115307	0.000119799	15	51359316	OpenSea	TNFAIP8L3	No
cg21205071	0.35818	0.0931209	0.000119867	1	161993677	Island	OLFML2B	No
cg00521239	-0.336861	0.0876187	0.00012074	8	145015964	N_Shore	PLEC1	No
cg14462343	-0.227788	0.05929	0.000122067	6	30028760	N_Shore	ZNRD1;NCRNA00171	No
cg18169835	-0.441178	0.114842	0.000122232	10	134612155	Island		No
cg06419212	-0.536654	0.139701	0.000122305	16	89161567	S_Shore	ACSF3	No
cg01989902	-0.444301	0.115662	0.000122342	14	68807524	OpenSea	RAD51L1	No
cg16211055	-0.300202	0.0781606	0.000122619	1	228594250	Island	TRIM11	No
cg10714973	0.494706	0.128853	0.000123388	19	10172119	N_Shore	C3P1	No
cg00729699	-0.181262	0.0472147	0.000123485	8	21918075	S_Shelf	EPB49	No
cg22473973	-0.31014	0.0807898	0.000123612	10	133794911	Island	BNIP3	No
cg06093039	0.471535	0.122903	0.00012472	12	131527216	N_Shelf	GPR133	No
cg05538151	-0.345129	0.0899863	0.000125386	15	89878029	Island	POLG	No
cg08137085	0.41902	0.109275	0.000125802	7	1117540	N_Shelf	C7orf50	No
cg01274715	-0.321866	0.08395	0.000126067	10	92618033	Island	HTR7	No
cg25447894	0.561068	0.146376	0.000126553	22	41957443	OpenSea	CSDC2	No
cg02915437	0.32478	0.0847322	0.000126579	3	133142442	OpenSea	BFSP2	No
cg10900715	-0.34291	0.0895015	0.00012745	6	41034675	OpenSea	C6orf130	No
cg14414501	0.645665	0.16854	0.000127656	4	7512016	Island	SORCS2	No
cg27156236	0.535384	0.139755	0.000127691	12	78637464	OpenSea		No
cg19267533	-0.490794	0.128128	0.000127885		16737416	N_Shore	SYAP1	No
cg11050612	-0.51417	0.134234	0.000127939	3	149374066	N_Shore	WWTR1	No
cg14064335	0.246075	0.0642704	0.000128795	9	139540822	OpenSea		No
cg10911844	-0.394604	0.103178	0.00013104	4	1230262	N_Shore	CTBP1	No
cg22282941	0.248431	0.0649662	0.000131301	6	32709511	OpenSea	HLA-DQA2	No
cg21958603	-0.423259	0.110711	0.000131786	6	3162857	Island		No
cg26594503	0.475279	0.124335	0.000132074	5	96210394	OpenSea	ERAP2	No
cg16002075	-0.37716	0.098668	0.000132094	12	92135989	OpenSea		No
cg24354272	-0.453521	0.118742	0.000133789	11	45868030	N_Shore	CRY2	No
cg13935167	0.490574	0.128459	0.000134046	15	56535833	Island	RFX7	No
cg25457200	-0.380815	0.0997486	0.000134677	15	65811116	S_Shore	DPP8	No
cg27493411	0.242052	0.0634129	0.000135042	7	101555711	N_Shelf	CUX1	No
cg06216640	0.427198	0.111937	0.00013541	4	77640141	OpenSea	SHROOM3	No
cg17137324	0.309401	0.0811349	0.000137064	10	86527253	OpenSea		No
cg13311939	0.559083	0.146653	0.000137684	11	43590699	OpenSea		No
cg25048564	-0.296468	0.0777774	0.000137989	21	33244752	N_Shore	HUNK	No
cg03996539	-0.27027	0.0709373	0.000138973	4	159094517	OpenSea	FAM198B	No
cg10272675	-0.342273	0.089915	0.000140878	15	89456783	Island	MFGE8	No
cg14179628	0.565922	0.14868	0.000141052		102584953	OpenSea	TCEAL7	No
cg13380669	0.456586	0.120017	0.000142175	1	169395476	N_Shore	C1orf114	No
cg04053959	-0.352479	0.0926696	0.000142603	13	22447106	OpenSea		No
cg04258124	0.260075	0.0684126	0.000143787	1	159868242	N_Shore	CCDC19	No
cg11411403	0.496243	0.130541	0.000143851	13	20991937	S_Shelf	CRYL1	No
cg04202002	0.533227	0.140283	0.000144067	2	127643360	N_Shore		No
cg24588599	-0.284233	0.0747798	0.000144151	12	110906317	Island	GPN3;C12orf24	No
cg17232861	0.377564	0.0993372	0.000144208	6	30128385	OpenSea	TRIM10	No
cg24523978	-0.374278	0.0984998	0.000144824	13	112064147	S_Shore		No
cg14926445	-0.663607	0.174673	0.000145199	8	58193284	S_Shore	C8orf71	No
cg26922917	0.622016	0.163729	0.000145255	12	131622584	N_Shore	GPR133	No
cg00054173	0.389718	0.10264	0.000146501	21	34542436	OpenSea	C21orf54	No
cg26476599	0.421321	0.110975	0.000146727	17	40086761	Island	TTC25	No
cg16104446	-0.219339	0.057794	0.000147534	8	48873951	S_Shore	MCM4;PRKDC	No
cg03856973	0.277704	0.073189	0.000148034	22	43740230	Island	SCUBE1	No
cg21567625	-0.175875	0.0463692	0.000148883	5	159436125	OpenSea	TTC1	No
cg02802062	-0.296505	0.0781937	0.00014948	3	172428840	Island	NCEH1	No
cg27005487	0.303065	0.0799565	0.000150421	17	59484388	N_Shore	TBX2	No
cg04920773	-0.323933	0.0855862	0.000153788	17	59477846	Island	TBX2	No
cg23739457	-0.277994	0.0734939	0.000155231	11	117314707	OpenSea	DSCAML1	No
cg05852623	-0.311513	0.0823952	0.00015638	17	42219219	Island	C17orf53	No
cg06704455	-0.373717	0.0988495	0.00015641	22	37815264	N_Shore	ELFN2	No
cg09644356	0.501708	0.132719	0.000156688	2	121322010	OpenSea		No
cg16135989	0.753143	0.19945	0.000159303	5	176166629	N_Shelf		No
cg07512290	0.3389	0.0897835	0.000160242	2	121212235	OpenSea		No
cg00078025	-0.297884	0.07893	0.000160634	9	117159975	N_Shore		No
cg19075225	0.500032	0.132494	0.000160653	2	242009513	OpenSea	SNED1	No
cg08266945	0.216357	0.0573476	0.000161465	2	170550881	Island	C2orf77;PHOSPHO2;KLHL23	No
cg11969919	0.258749	0.0685845	0.00016149	10	133572424	OpenSea		No
cg09130963	-0.222332	0.0589323	0.000161509	1	55353157	Island	DHCR24	No
cg18039789	0.616139	0.16338	0.000162461	11	1422947	OpenSea	BRSK2	No
cg06588028	-0.164812	0.0437185	0.000163347	12	6745568	OpenSea	LPAR5	No
cg26547236	-0.297994	0.0790803	0.000164397	17	75136326	Island	SEC14L1	No
cg18845984	0.320025	0.0849272	0.000164415	7	148936732	Island	ZNF212	No
cg02711726	0.554761	0.147254	0.000164977	17	80685570	N_Shore	FN3KRP	No
cg13821577	-0.310278	0.0823718	0.000165358	2	216979737	OpenSea	XRCC5	No
cg10502231	0.226662	0.0601953	0.000166255	1	224363449	OpenSea		No
cg13693260	-0.220477	0.0585677	0.000166898	1	98386697	Island	DPYD	No
cg15618758	0.383018	0.101791	0.000168024	6	157168834	OpenSea	ARID1B	No
cg07537443	0.28493	0.0758255	0.000171475	17	47572132	N_Shore	NGFR	No
cg25094972	-0.273749	0.0728543	0.000171623	20	61920606	S_Shore	ARFGAP1	No
cg00832105	0.396038	0.105402	0.000171687	8	11331707	OpenSea		No
cg15122117	0.738325	0.196514	0.00017188	7	139872929	N_Shelf	JHDM1D	No
cg02500990	0.23606	0.0628316	0.000171948	16	89640906	N_Shore	CPNE7	No
cg11064524	-0.254798	0.0678288	0.000172317	8	118875129	OpenSea	EXT1	No
cg19784428	-0.415753	0.110677	0.000172335	19	16830746	OpenSea	NWD1	No
cg02019988	-0.511388	0.136136	0.000172343	3	50311211	Island	SEMA3B	No
cg07608290	-0.250797	0.0667757	0.000172783	14	102829271	Island	CINP;TECPR2	No
cg25361961	-0.524796	0.139758	0.000173313	19	58070048	N_Shore		No
cg05485520	-0.211414	0.0563042	0.000173445	3	45883628	Island	LZTFL1	No
cg03986858	0.185277	0.0493703	0.000174867	4	41879651	N_Shore		No
cg16039157	-0.314879	0.0839386	0.000175915	15	45007336	S_Shelf	B2M	No
cg27007513	0.26663	0.0711111	0.000177199	16	16216096	OpenSea	ABCC1	No
cg19856499	-0.62281	0.16617	0.000178231	12	52215042	Island	FIGNL2	No
cg05483125	-0.182152	0.0485999	0.000178252	16	75554060	S_Shelf		No
cg06324048	-0.270426	0.0721554	0.000178372	20	57427103	N_Shore	GNAS;GNASAS	No
cg20710824	0.15795	0.0421473	0.000178558	17	80560593	S_Shore	FOXK2	No
cg10151085	-0.236978	0.0632417	0.000178834	12	54654090	OpenSea	CBX5	No
cg20189937	0.50675	0.135247	0.000179063	14	50780124	S_Shore	ATP5S;L2HGDH	No
cg23965590	-0.144717	0.0386626	0.000181792	11	119133451	OpenSea	CBL	No
cg12609243	-0.202103	0.0540049	0.00018234	3	54155240	Island	CACNA2D3	No
cg12032103	-0.331138	0.0885094	0.000183091	18	67610411	OpenSea	CD226	No
cg22401679	0.267627	0.0715395	0.000183309	1	95080047	OpenSea		No
cg02986692	0.330316	0.0882991	0.000183384	6	156030348	OpenSea		No
cg01919401	0.636805	0.170261	0.000183892	7	130985828	OpenSea	MKLN1	No
cg06183267	-0.519123	0.13884	0.000184748	2	100759134	OpenSea	AFF3	No
cg03631294	-0.178449	0.0477317	0.000185056	17	62007941	OpenSea	CD79B	No
cg19272349	-1.4022	0.375269	0.000186589	13	37681255	OpenSea	CSNK1A1L	No
cg08060578	0.498085	0.133343	0.000187439	16	65317824	OpenSea		No
cg14337900	-0.258201	0.0691674	0.000189226	22	36783947	Island	MYH9	No
cg17409673	-0.293785	0.0787222	0.000190023	7	4277438	OpenSea	SDK1	No
cg09289359	0.486165	0.130276	0.000190116	7	55069383	N_Shelf		No
cg18693985	-0.649542	0.174159	0.000191784	5	173351052	OpenSea	CPEB4	No
cg26763284	-0.411411	0.110314	0.00019189	8	145018185	Island	PLEC1	No
cg20339230	-0.361605	0.0969934	0.000192901	15	92937360	Island	ST8SIA2	No
cg03950121	0.135049	0.0362249	0.000192948	10	134016915	S_Shore	DPYSL4	No
cg10387901	-0.231489	0.0621008	0.000193289	3	15106641	Island	MRPS25	No
cg19250417	-0.310099	0.083257	0.000195628	4	5888050	N_Shore	CRMP1	No
cg23058239	-0.240676	0.0646258	0.000195978	12	54868395	OpenSea	GTSF1	No
cg07349094	-0.573875	0.154252	0.000198924	2	100759014	OpenSea	AFF3	No
cg09150559	1.01611	0.273155	0.000199302	5	140571517	N_Shore	PCDHB10	No
cg16427670	-0.280507	0.0754119	0.000199486	13	111766902	OpenSea	ARHGEF7	No
cg21593903	0.367898	0.0989229	0.000199983		26575822	Island	VENTXP1	No
cg22540552	0.339106	0.0912036	0.000200711	6	166579199	N_Shore	T	No
cg04362989	0.507587	0.136646	0.000203505	2	170625479	Island		No
cg04258272	-0.271671	0.0731373	0.00020358	11	64611804	Island	CDC42BPG	No
cg08177968	0.235961	0.0635343	0.000204076	16	59788728	N_Shore	LOC644649	No
cg14803306	-0.185909	0.0500724	0.00020497	2	47499716	Island		No
cg09180566	0.228295	0.0614976	0.000205418	13	24736095	S_Shore	SPATA13;MIR2276	No
cg10481660	-0.210314	0.0566612	0.000205802	7	155249746	Island	EN2	No
cg08151498	-0.358792	0.0966899	0.000206649	11	46403416	Island	MDK	No
cg16782524	-0.235325	0.0634324	0.000207376	8	141584720	OpenSea	EIF2C2	No
cg00812502	-0.479421	0.129278	0.000208524	22	19109875	Island	DGCR2	No
cg04136149	-0.328893	0.0887179	0.00020958	7	37488936	S_Shore	ELMO1	No
cg02604304	-0.389912	0.105209	0.00021051	7	64451414	OpenSea	ZNF117	No
cg24469742	-0.385438	0.104018	0.000210981	13	33773155	OpenSea	STARD13	No
cg26327732	-0.297619	0.0803317	0.00021149	5	125931120	S_Shore	ALDH7A1	No
cg16515600	-0.321389	0.0867493	0.000211553	1	114324073	OpenSea	RSBN1	No
cg12699433	-0.179637	0.048502	0.000212468	20	42142897	N_Shore	L3MBTL	No
cg21974358	0.518667	0.140086	0.000213504	12	52115678	Island	SCN8A	No
cg24711397	0.341385	0.0922511	0.000215081	10	64572927	N_Shore	EGR2	No
cg14781394	-0.217661	0.058825	0.000215476	19	16441457	S_Shelf		No
cg27055782	-0.214538	0.0579996	0.000216494	11	2397486	N_Shore	CD81	No
cg07571041	-0.177345	0.0479684	0.000218049	1	110009770	Island	SYPL2	No
cg12623364	-0.210417	0.056921	0.000218469	4	109038130	OpenSea	LEF1	No
cg09941712	0.410005	0.110917	0.000218599	15	81068966	N_Shelf		No
cg13461622	-0.341102	0.0922817	0.000218755	1	25291385	OpenSea	RUNX3	No
cg15216899	0.672402	0.181952	0.000219464	3	171437465	OpenSea	PLD1	No
cg04793826	-0.281062	0.0760582	0.000219577	8	19615394	S_Shore		No
cg08607032	-0.20983	0.0567886	0.000219938	6	109169499	Island	ARMC2	No
cg00620452	-0.180062	0.0487646	0.00022209	3	32147645	N_Shore	GPD1L	No
cg14519294	-0.215466	0.058356	0.000222268	12	133464541	Island	CHFR	No
cg16448102	-0.317826	0.0861347	0.000224371	7	20825824	S_Shore	SP8	No
cg11206763	-0.2	0.0542065	0.000224606	12	56521692	N_Shore	ESYT1	No
cg20045841	-0.347669	0.0942689	0.00022597	6	168857165	OpenSea	SMOC2	No
cg13912035	0.536731	0.145539	0.000226125	5	179105622	Island	CBY3	No
cg19280206	-0.480745	0.130389	0.000226912	3	196694932	N_Shore	PIGZ	No
cg05897963	-0.306239	0.0830933	0.000228268	19	30157918	S_Shore	PLEKHF1	yes
cg08241360	0.88253	0.239465	0.000228321	9	129244738	Island	FAM125B	No
cg19774846	-0.1756	0.047655	0.00022886	1	25292225	OpenSea	RUNX3	No
cg25448812	-0.210753	0.0571986	0.000229079	11	46402210	N_Shore	MDK	No
cg00148727	-0.366811	0.0996131	0.00023109	12	34756440	OpenSea		No
cg17939935	0.34595	0.0939758	0.00023208	15	59646854	OpenSea	MYO1E	No
cg12403142	0.701489	0.190576	0.000232416	1	92012408	Island		No
cg21290280	0.268872	0.0730976	0.000234827	1	44422050	OpenSea	IPO13	No
cg20562678	-0.366806	0.0997391	0.000235389	13	28369080	S_Shore		No
cg17002138	-0.453181	0.12325	0.000236069	1	54303960	Island	TMEM48	No
cg11598872	-0.154294	0.0419666	0.000236376	17	75881232	N_Shelf	FLJ45079	No
cg25801622	-0.390804	0.106315	0.000237019	12	123596413	OpenSea	PITPNM2	No
cg20252850	-0.344219	0.0936424	0.000237023	21	39289065	Island	KCNJ6	No
cg07406296	-0.187635	0.0510637	0.000238289	16	30960328	Island	ORAI3	No
cg06065508	-0.256711	0.0698635	0.000238353	11	6495259	Island	TRIM3	No
cg18728699	-0.18768	0.0510786	0.00023846	15	90931313	Island	IQGAP1	No
cg07570498	0.227848	0.0620171	0.00023882	1	33813321	N_Shore	PHC2	No
cg19139210	-0.213835	0.0582163	0.000239608	20	13619699	Island	TASP1	No
cg07205462	-0.225719	0.0614789	0.000241144	20	16710536	Island	SNRPB2	No
cg16294280	0.30671	0.0835437	0.000241364	12	25048139	OpenSea	BCAT1	No
cg00615915	-0.220495	0.0600696	0.000241922	18	61637299	N_Shore	SERPINB8	No
cg05344293	0.261303	0.0712138	0.000243246	16	84627507	OpenSea	COTL1	No
cg22515589	-0.237236	0.0646635	0.000243719	17	79426432	N_Shore	BAHCC1	No
cg15359163	-0.260434	0.0709931	0.000244032	5	122429178	N_Shore	PRDM6	No
cg01069845	-0.234248	0.06386	0.000244321	10	98273911	Island	TLL2	No
cg14372753	0.614039	0.167437	0.000245132	22	18064176	Island	SLC25A18	No
cg03396347	-0.905016	0.246855	0.000246197	1	1875803	Island		No
cg04099238	0.377376	0.102965	0.000247231	2	37035809	Island	VIT	No
cg13587621	0.456895	0.12474	0.000249502	9	95497984	OpenSea	BICD2	No
cg06727233	-0.421597	0.115123	0.00025012	13	114926689	Island		No
cg01683270	0.325716	0.0889486	0.000250406	4	8136996	OpenSea	ABLIM2	No
cg04582871	0.321566	0.0878271	0.000250885	11	63827695	OpenSea	MACROD1	No
cg03046327	0.28454	0.0777302	0.000251615	19	17001305	Island	F2RL3	No
cg04118884	-0.192881	0.0527265	0.000254051	2	220407999	Island	TMEM198;CHPF	No
cg11841038	-0.350443	0.0958256	0.000255089	6	1380898	N_Shore		No
cg25122233	0.253427	0.0693078	0.000255643	12	54412506	N_Shore	HOXC4;HOXC5;HOXC6	No
cg19779116	0.299396	0.081914	0.000257178	1	6550171	Island	PLEKHG5	No
cg26448489	-0.231768	0.0634235	0.0002579	2	238600469	Island	LRRFIP1	No
cg01069104	-0.299311	0.0819706	0.000260767	3	18467441	Island	SATB1	No
cg16092956	-0.356635	0.0976703	0.000260802	4	185747098	Island	ACSL1	No
cg17079833	-0.406715	0.11139	0.000260948	12	22487847	Island	ST8SIA1	No
cg12446303	0.440097	0.120614	0.000263471	6	168709593	Island	DACT2	No
cg10439456	0.281133	0.0770826	0.000265143	15	45028270	OpenSea	TRIM69	No
cg10516998	-0.437909	0.120266	0.000271416	7	35733890	N_Shore	HERPUD2	No
cg04307107	0.333624	0.0916415	0.000272074	20	50180603	S_Shore	NFATC2	No
cg15567237	-0.432624	0.118855	0.000272719	7	157277418	S_Shore		No
cg09654796	-0.389552	0.107128	0.000276569	3	197180978	N_Shelf		No
cg15016628	-0.408084	0.112278	0.000278433		135570188	OpenSea	BRS3	No
cg16274207	-0.390132	0.107402	0.000280753	8	97126402	OpenSea		No
cg14188111	-0.202086	0.0556808	0.000284111	1	153608034	S_Shore	C1orf77;S100A13	No
cg18084798	-0.327279	0.0901986	0.000285152	19	33555255	Island	RHPN2	No
cg06960164	-0.217203	0.059872	0.00028586	6	42072147	Island	C6orf132	No
cg04274288	-0.308025	0.0849597	0.000288347	6	27648004	Island		No
cg24402151	-0.360403	0.0994235	0.000289041	11	123388890	OpenSea		No
cg24427944	-0.288871	0.0797658	0.000292917	11	113644552	Island	ZW10	No
cg00059053	-0.246071	0.0679565	0.000293456	12	3602162	Island	PRMT8	No
cg26258437	0.129322	0.0357172	0.00029377	4	57653406	OpenSea		No
cg07259733	0.293121	0.0809575	0.000293841	12	25103643	S_Shore	BCAT1	No
cg09754413	-0.243464	0.0672446	0.000293953	6	13925567	S_Shore	RNF182	No
cg23482132	-0.313498	0.0866146	0.000295213	2	153415027	OpenSea	FMNL2	No
cg10611165	-0.326387	0.0901887	0.000295813	20	5295897	N_Shore	PROKR2	No
cg11245681	0.479546	0.132512	0.000295858	5	176166754	N_Shelf		No
cg09819635	-0.799837	0.221056	0.000296602	8	136557269	OpenSea	KHDRBS3	No
cg12482825	-0.268839	0.0743135	0.000297306	16	75034148	Island	ZNRF1	No
cg04142988	-0.373916	0.103359	0.000297321	15	101984466	OpenSea	PCSK6	No
cg10814671	-0.409045	0.113073	0.00029743	14	99584199	N_Shore		No
cg22704351	0.230953	0.0638467	0.000297682	2	241925548	S_Shelf		No
cg03501095	-0.27603	0.0763522	0.000300085	20	61847800	Island	YTHDF1	No
cg10500121	0.457754	0.126659	0.00030145	16	15051689	OpenSea		No
cg12506373	-0.236267	0.0653861	0.000302188	2	27440548	Island	CAD	No
cg04488845	-0.172529	0.0478027	0.000307164	11	19262618	Island	E2F8	No
cg00688681	0.293498	0.0813332	0.000307861		53030043	Island		No
cg26310319	-0.33307	0.0923109	0.000308404	1	155023248	Island	ADAM15;DCST1	No
cg05790451	0.322531	0.0894148	0.000309606	15	29396200	Island	APBA2	No
cg07873128	-0.325549	0.0902603	0.000310024	11	3121400	OpenSea	OSBPL5	yes
cg21773162	-0.117358	0.0325385	0.000310055	2	98330087	OpenSea	ZAP70	No
cg13869942	-0.255562	0.0708902	0.000312112	1	151878061	N_Shelf	THEM4	No
cg18164357	0.458247	0.127161	0.000313739	11	77534497	S_Shelf	C11orf67	No
cg03682560	0.473204	0.131434	0.000317844	12	132923908	S_Shore		No
cg13732083	0.919796	0.255496	0.000318159	21	47605072	S_Shelf	C21orf56	No
cg14860494	-0.161316	0.0448667	0.000323827	1	94374966	Island	GCLM	No
cg02300584	-0.372462	0.103601	0.000324196	5	122423615	N_Shore	PRDM6	No
cg04396637	-0.495979	0.137979	0.000324896	12	51477072	Island	CSRNP2	No
cg00031013	-0.540372	0.150399	0.000326988	17	7757933	N_Shore	KDM6B;TMEM88	No
cg13379325	-0.410212	0.11419	0.000327691	20	62052259	Island	KCNQ2	No
cg11170179	-0.309095	0.0860441	0.000327789	19	51522767	Island	KLK10	No
cg08742288	0.593487	0.165315	0.000330625	5	141031147	Island	FCHSD1	No
cg21648121	0.344402	0.0959573	0.000331801	2	795273	OpenSea		No
cg13490971	-0.298906	0.0833295	0.000334457	5	141488121	N_Shore	NDFIP1	No
cg26163319	-0.37063	0.103327	0.000334573	4	87464191	OpenSea		No
cg26435172	-0.307251	0.0856787	0.000335682	1	4736126	OpenSea	AJAP1	No
cg08246275	-0.239596	0.0668157	0.000335893	12	53895069	Island	TARBP2	No
cg05128003	0.228702	0.0637866	0.000336523	1	6548963	N_Shore	PLEKHG5	No
cg00609966	-0.337165	0.0940774	0.000338491	16	1202819	Island	CACNA1H	No
cg21406402	0.44426	0.124067	0.000342548	2	121223847	OpenSea	LOC84931	No
cg02587624	-0.179219	0.0500718	0.000344601	7	27240181	Island	HOXA13	No
cg09583374	-0.229576	0.0641489	0.000345186	12	54809239	N_Shelf	ITGA5	No
cg06958636	-0.213755	0.0597523	0.000347084	1	245255197	OpenSea	EFCAB2	No
cg02961707	0.516448	0.144434	0.000349345	19	7927974	Island	EVI5L	No
cg11815980	0.406312	0.113719	0.000352985	3	59787974	OpenSea	FHIT	No
cg24310711	-0.263886	0.0739031	0.000356026	17	70026605	OpenSea		No
cg07660381	-0.508989	0.142568	0.000356767		79591032	S_Shore	FAM46D	No
cg17867390	-0.322704	0.0904479	0.000359934	15	89955905	S_Shore		No
cg02694732	0.275591	0.0772605	0.000361051	17	46087057	N_Shelf		No
cg16333440	0.52026	0.146085	0.000368962	6	28967766	OpenSea	ZNF311	No
cg15016771	0.572668	0.160807	0.000369149	2	235403218	N_Shore	ARL4C	No
cg10225362	0.288585	0.0810412	0.000369492	20	44743722	N_Shelf		No
cg10887937	0.388035	0.108988	0.000370356	12	112203795	N_Shore	ALDH2	No
cg08376992	-0.271481	0.0762782	0.000372133	16	68033509	OpenSea	DPEP2	No
cg24189717	-0.198229	0.0557046	0.000372882	2	27593355	Island	EIF2B4;SNX17	No
cg03659153	0.284043	0.0798439	0.000374422	7	37888670	OpenSea	TXNDC3	No
cg13553455	-0.230336	0.0647563	0.000375175	10	105846002	OpenSea	COL17A1	No
cg04811706	-0.531096	0.149395	0.000377992	16	55686715	N_Shelf		No
cg00962029	-0.160061	0.0450275	0.000378365	16	4475691	Island	DNAJA3	No
cg23811789	-0.364008	0.102415	0.000379043	18	5197462	S_Shore	LOC642597	No
cg02413187	0.400888	0.112874	0.000382835	19	1356269	S_Shore	MUM1	No
cg24116380	-0.28579	0.0804679	0.000382889	5	114791124	OpenSea		No
cg13748799	0.421113	0.118586	0.000383593	10	11056954	N_Shelf	CUGBP2	No
cg19395056	-0.223503	0.0629531	0.000384768	19	57829175	S_Shore		No
cg22765426	0.279105	0.0786165	0.00038492	6	30483837	OpenSea		No
cg06602545	0.466986	0.131578	0.000386516	16	85120870	OpenSea	KIAA0513	No
cg01512113	-0.379063	0.10684	0.000388257	1	1680232	S_Shore		No
cg01803844	0.254237	0.0716903	0.000390638	17	8036816	OpenSea		No
cg18204120	-0.328193	0.0925567	0.000391333	14	61593167	OpenSea		No
cg06728135	-0.254678	0.0718323	0.000391942	5	2466293	OpenSea		No
cg10728104	-0.212589	0.0599736	0.000393045	4	186347211	Island	UFSP2	No
cg07518330	0.426153	0.120247	0.000394139	14	103624402	OpenSea		No
cg23619357	-0.369094	0.104196	0.00039667	1	164290198	N_Shore		No
cg19740476	0.357227	0.10097	0.000403266	12	130750328	OpenSea		No
cg13070215	-0.460878	0.130284	0.000403953	8	133493171	Island	KCNQ3	No
cg21010407	-0.211788	0.0598989	0.000406612	1	46955679	Island		No
cg19489494	0.227251	0.0642814	0.000407387	6	42146143	S_Shore	GUCA1A	No
cg24487361	-0.137333	0.0388555	0.000408643	1	231473529	Island	EXOC8;C1orf124	No
cg02393470	-0.356398	0.100915	0.000412951	7	2686405	N_Shore	TTYH3	No
cg21224286	-0.803977	0.227713	0.000414519	12	1909916	S_Shelf	CACNA2D4	No
cg03580801	-0.450586	0.127663	0.000416344	1	1153690	N_Shore	SDF4	No
cg26409566	0.507603	0.143824	0.000416604	17	80271578	OpenSea		No
cg09214983	-0.194559	0.0551357	0.000417567	16	639689	Island	RAB40C	No
cg23519969	0.319596	0.0905782	0.00041809	3	39371797	OpenSea	CCR8	No
cg15797414	0.401011	0.11366	0.000418475	6	26032407	N_Shore	HIST1H3B	No
cg14692552	-0.208135	0.0590385	0.000422838	19	39364015	S_Shelf	RINL	No
cg20208990	-0.285212	0.0809062	0.000423134	20	56286567	S_Shore	PMEPA1	No
cg15586269	-0.334513	0.0948965	0.000423437	6	97345822	Island	NDUFAF4	No
cg03939693	0.473482	0.134322	0.000423519		67718700	Island	YIPF6	No
cg09915397	-0.176014	0.0499393	0.000424202	19	46234214	Island	FBXO46	No
cg26926221	-0.254022	0.0720785	0.000424708	6	144698834	OpenSea	UTRN	No
cg17611647	0.45479	0.129117	0.000427824	17	75260857	OpenSea		No
cg25683204	-0.15441	0.0438779	0.000433028	20	34129839	Island	ERGIC3	No
cg05568941	0.282328	0.0802435	0.000434177	17	38517913	N_Shore	GJD3	No
cg04911679	-0.38873	0.110523	0.000436137	12	123596155	OpenSea	PITPNM2	No
cg25266232	-0.245512	0.0698822	0.000442694	18	49867126	N_Shore	DCC	No
cg06288697	-0.272323	0.0775378	0.000444531	2	71192044	N_Shore	ATP6V1B1	No
cg00636527	-0.148815	0.0423722	0.000444603	5	176859356	N_Shore	GRK6	No
cg01853541	0.337923	0.0963192	0.000450858	4	949314	Island	TMEM175	No
cg00180447	0.26112	0.0744323	0.00045123	3	126260260	N_Shore	CHST13	No
cg06129210	0.223069	0.063602	0.000452725	16	17565129	OpenSea	XYLT1	No
cg04445214	0.296621	0.0846803	0.000460339	22	31688300	S_Shore	PIK3IP1	No
cg17032005	0.24243	0.0692482	0.00046372	1	92891301	OpenSea		No
cg23652785	-0.412241	0.117806	0.000466458	6	169301368	OpenSea		No
cg16515820	-0.17102	0.048887	0.000468286	3	114866447	Island	ZBTB20	No
cg14284907	0.503487	0.143927	0.000468403	8	57084138	OpenSea	PLAG1	No
cg21892967	-0.36885	0.105461	0.000469671	19	10306043	S_Shore	DNMT1	No
cg21996139	0.403647	0.115415	0.00046991		133504252	N_Shelf		No
cg04406863	-0.202195	0.0578207	0.000470624	20	62177351	N_Shore	SRMS	No
cg14517067	-0.459955	0.131542	0.00047116	3	196669600	Island	LOC152217;NCBP2	No
cg07384165	0.47999	0.137275	0.000471306	1	10488281	N_Shore		No
cg19918862	0.344333	0.0985461	0.000475613	4	170955249	OpenSea		No
cg00983637	-0.209419	0.0599399	0.00047617	1	26663115	Island	AIM1L	No
cg21619138	-0.614402	0.17596	0.000479928	5	142002248	OpenSea	FGF1	No
cg14036143	0.276382	0.0791731	0.000481467	1	145415441	Island	HFE2	No
cg22515475	0.389721	0.111779	0.000489335	1	30404680	OpenSea		No
cg21591742	-0.208351	0.0597707	0.000490592	2	176980998	Island	HOXD10	No
cg00944001	0.519081	0.148953	0.000492376	16	70823386	OpenSea	VAC14	No
cg15726318	-0.192161	0.0551485	0.000493205	8	71315757	Island	NCOA2	No
cg14096415	-0.150224	0.0431256	0.000495056	2	235891856	OpenSea	SH3BP4	No
cg00826855	0.261193	0.0750237	0.000498649	2	242175569	N_Shelf	HDLBP	No
cg15720535	0.64411	0.185023	0.000499087	9	139582585	Island	AGPAT2	No
cg04934807	-0.20971	0.0602434	0.000499475	2	47798679	Island	KCNK12	No
cg01312394	-0.32552	0.0935176	0.000499844	2	47109380	OpenSea		No
cg11466094	-0.367425	0.105569	0.000500598	14	89493389	Island		No
cg01646665	-0.170816	0.049084	0.000501263	1	156251436	OpenSea	TMEM79;SMG5	No
cg15802898	-0.738431	0.212333	0.000505724	9	100615201	N_Shore	FOXE1	No
cg27194164	-0.26394	0.0758957	0.000505796	19	17666205	Island	GLT25D1	No
cg00195796	-0.249085	0.0717108	0.000513772	3	181444131	N_Shore	SOX2OT	No
cg26432350	0.142117	0.0409157	0.000513878	3	47040357	OpenSea	NBEAL2	No
cg20897936	-0.186967	0.0538479	0.00051636	6	28554741	N_Shore	SCAND3	No
cg03217964	-0.36522	0.105197	0.000517047	16	75182191	N_Shore	ZFP1	No
cg15669092	-0.185632	0.0534696	0.000517101	16	89989024	Island	TUBB3	No
cg25104621	0.395304	0.113866	0.000517237	11	1569812	S_Shore	HCCA2	No
cg02930107	-0.804996	0.231905	0.000518074	14	97925164	OpenSea		No
cg10258730	-0.29728	0.0856432	0.000518239		106142861	OpenSea	CLDN2	No
cg03266942	0.423398	0.122009	0.00052001		24712207	Island	POLA1	No
cg00016439	-0.316164	0.0911412	0.000522509	18	55018650	N_Shore	ST8SIA3	No
cg10596925	-0.289862	0.0835711	0.000523467	17	11923892	N_Shore	MAP2K4	No
cg06015218	-0.303072	0.0873874	0.000524064	6	146350434	N_Shore	GRM1	No
cg20363199	0.408017	0.117669	0.000525307	10	108335668	OpenSea	SORCS1	No
cg26466587	-0.342881	0.0989511	0.000529923	6	100442120	Island	MCHR2	No
cg06091566	-0.484246	0.139839	0.000534398	1	860621	Island	SAMD11	No
cg10400652	-0.213162	0.0616014	0.000539499	19	46996516	Island	PNMAL2	No
cg13200933	-0.216806	0.062671	0.000541305	14	66976062	Island	GPHN	No
cg12283819	0.314402	0.0909362	0.00054543	7	100054442	OpenSea	C7orf61	No
cg16554516	-0.267433	0.077372	0.000547332	1	206680868	Island	RASSF5	No
cg26978368	0.227843	0.065924	0.000547946	16	1016357	S_Shore	LMF1	No
cg16196274	-0.444954	0.128761	0.000548959	8	41169433	S_Shelf		No
cg15695626	-0.293085	0.0848148	0.000549094	1	44445202	Island	B4GALT2	No
cg07095252	0.464604	0.134542	0.000553938	4	123718912	OpenSea		No
cg06207728	-0.266818	0.0773749	0.000563971	12	133055123	N_Shore		No
cg27493186	0.260432	0.0755986	0.000571214	16	15681211	OpenSea	C16orf45	No
cg20923156	-0.19014	0.0552185	0.000574425	6	170894065	S_Shore	PDCD2	No
cg15846643	-0.174184	0.0506311	0.000581166	11	94964345	Island	SESN3	No
cg24481633	-0.366568	0.106566	0.00058206	7	111846146	Island	DOCK4;ZNF277	No
cg05855689	-0.226433	0.0658413	0.000583731	2	27435083	Island	C2orf28;SLC5A6	No
cg25740437	-0.282178	0.0821151	0.00058956	19	49653445	Island	PPFIA3	No
cg22731359	-0.522234	0.152005	0.000591167	19	58459136	Island	ZNF256	No
cg22151131	0.272701	0.0794163	0.000595152		68048814	Island	EFNB1	No
cg13488011	-0.1923	0.0560056	0.000595659	15	81466841	OpenSea		No
cg11100216	0.349459	0.101793	0.000596853	14	105689244	S_Shelf	BRF1	No
cg08605347	0.367176	0.106961	0.000597405	10	533359	S_Shelf	DIP2C	No
cg08147094	-0.686883	0.200314	0.000605751	6	32977674	S_Shore	HLA-DOA	No
cg26960333	-0.359043	0.104713	0.000606197	13	92051705	Island	GPC5	No
cg14612417	-0.267949	0.0781774	0.000609276	2	95688557	N_Shelf		No
cg16837898	-0.201596	0.0588354	0.000611552	20	3796808	N_Shelf		No
cg18194343	-0.321046	0.0936975	0.000611621	13	45011353	Island	TSC22D1	No
cg20180247	-0.479108	0.139892	0.000615142	6	10884140	S_Shore		No
cg00739787	0.315054	0.092037	0.000619056		131157326	Island	MST4	No
cg06816055	-0.310272	0.0906919	0.000623529	11	122527360	Island	UBASH3B	No
cg03199651	-0.261801	0.0765388	0.000625078	4	4862770	N_Shore	MSX1	No
cg01071367	0.320648	0.0937636	0.000626778	2	97174391	Island	NEURL3	No
cg06853416	-0.437179	0.127904	0.000630806	1	2778841	S_Shore		yes
cg04582473	-0.228945	0.0669948	0.000632337	10	89622060	Island	PTEN;KILLIN	No
cg00056202	-0.42685	0.125001	0.000638342	8	9791350	Island		No
cg19764325	-0.150328	0.0440485	0.000643007	22	32340710	Island	C22orf24;YWHAH	No
cg26504529	0.369358	0.108281	0.000647001	5	149999033	OpenSea	SYNPO	No
cg03776662	-0.169663	0.0497424	0.000647658	5	122430677	Island	PRDM6	No
cg21283302	0.223327	0.0654898	0.000649396	7	101596131	OpenSea	CUX1	No
cg24581326	-0.28223	0.0827707	0.00065016	20	55204266	Island	TFAP2C	No
cg07018857	0.211906	0.0621734	0.00065366	2	239834442	OpenSea		No
cg21887246	-0.233652	0.0685624	0.000654724	11	3862297	Island	RHOG	No
cg19624849	0.501632	0.147244	0.00065726	1	145415412	Island	HFE2	No
cg12356107	-0.279165	0.081968	0.000659767	20	22567037	Island	FOXA2	No
cg25456959	-0.207335	0.0609043	0.000663385		63446044	OpenSea	ASB12	No
cg02595809	-0.29172	0.0856935	0.00066353	1	63787670	Island	FOXD3	No
cg23344136	0.353124	0.103786	0.000667928	4	183686196	OpenSea	ODZ3	No
cg02608292	-0.17261	0.0507322	0.00066804	19	55897501	Island	RPL28	No
cg01400058	-0.2304	0.0677364	0.000670361	9	15553069	Island	C9orf93	No
cg17755913	0.215959	0.0635077	0.000672582	7	43031730	OpenSea		No
cg08422745	-0.377002	0.110971	0.000680527	4	174089978	N_Shore	GALNT7	No
cg14873135	0.348659	0.102643	0.000681785	5	33440653	Island	TARS	No
cg07375978	-0.623511	0.183665	0.000686736	12	52214320	Island	FIGNL2	No
cg13665174	-0.120609	0.0355277	0.000686836	14	69865472	S_Shore	SLC39A9;ERH	No
cg25481999	0.341225	0.100582	0.000692536	18	1360521	OpenSea	C18orf2	No
cg06159057	-0.497067	0.146712	0.000703932	19	1484118	Island	PCSK4	No
cg20294304	0.480826	0.141983	0.000707884	6	34203153	Island	HMGA1	No
cg26153158	-0.902738	0.266643	0.000710315	1	1875876	Island		No
cg15208375	-0.238603	0.0704825	0.00071105	19	31841555	Island	TSHZ3	No
cg18186763	0.370683	0.109503	0.000711417	5	534188	N_Shore		No
cg19279130	-0.404771	0.119618	0.000714767	6	150740375	OpenSea		No
cg12036633	-2.12016	0.626732	0.000717304	15	63758958	OpenSea		No
cg10298898	0.378963	0.112102	0.000723474	8	22132678	N_Shore	PIWIL2	No
cg06108360	-0.282452	0.0835907	0.000727525	16	84871405	OpenSea	CRISPLD2	No
cg15124926	0.358371	0.106069	0.000728389	11	102702624	OpenSea		No
cg08672677	-0.416582	0.123315	0.000729647	17	55927911	Island	MRPS23	No
cg05412788	0.468455	0.138685	0.000730572	12	120835721	Island		No
cg10294363	-0.31674	0.0938718	0.000740364	12	6480192	OpenSea	SCNN1A	No
cg17851725	0.310036	0.091913	0.00074316	2	121269372	OpenSea		No
cg03716852	0.393261	0.116597	0.000744028	19	49669281	Island	TRPM4	No
cg26140802	-0.208162	0.0617198	0.000744374	8	60444511	OpenSea		No
cg02528154	0.394229	0.116943	0.000748608	16	2321168	S_Shelf	MIR940	No
cg06880365	-0.26732	0.0793057	0.000749626	19	36870044	Island		No
cg13861294	-0.261983	0.0777428	0.00075203	12	100750473	OpenSea	SLC17A8	No
cg13404504	-0.66594	0.197627	0.000752568	2	107198798	OpenSea		No
cg03302951	-0.257737	0.0765264	0.000757318	12	122230972	Island	RHOF	No
cg00619561	0.462808	0.137446	0.000759399	13	112980676	OpenSea		No
cg20406347	0.185848	0.0552033	0.000760977	1	2288463	OpenSea	MORN1	No
cg09452293	-0.2625	0.0779986	0.000764192	16	71392838	S_Shore	CALB2	No
cg04021372	-0.213991	0.0635869	0.000764504	2	200329678	Island		No
cg14773178	0.707401	0.210374	0.000772152	5	1868261	OpenSea		No
cg07675477	0.336982	0.100237	0.000774208	14	99711840	Island	BCL11B	No
cg13928485	0.745647	0.221946	0.000780601	9	136726359	N_Shelf	VAV2	No
cg01214346	-0.851501	0.253633	0.000787328	17	406501	Island		No
cg26907472	-0.240907	0.0717593	0.000787502	16	69006828	OpenSea	TMCO7	No
cg19531130	-0.17925	0.0534448	0.000796731	11	101786659	S_Shore	KIAA1377;ANGPTL5	No
cg15698795	-0.276284	0.082385	0.000797763	11	67177103	Island	TBC1D10C	No
cg03317826	-0.234435	0.0699457	0.000803257	2	73461773	Island	CCT7;C2orf7	No
cg05028639	0.397275	0.11857	0.000806481	8	566371	OpenSea		No
cg01886514	-0.194057	0.0579264	0.00080796	2	105478395	N_Shore		No
cg03685556	-0.18584	0.0554779	0.000808712	12	133146337	N_Shore	FBRSL1	No
cg13703253	0.471368	0.140849	0.000818073	15	72104318	Island	NR2E3	No
cg12015526	0.330433	0.0987713	0.000821528	17	36622522	S_Shore	ARHGAP23	No
cg08332866	0.457242	0.136686	0.000822258	17	35017916	S_Shelf		No
cg02995791	-0.373767	0.111852	0.000832885	10	3559223	OpenSea		No
cg23570471	0.567983	0.169984	0.000833611	14	23755354	Island	HOMEZ	No
cg16154629	0.431396	0.129128	0.000835228	12	15125907	OpenSea	PDE6H	No
cg14057383	-0.184648	0.0552748	0.000836161	2	100636602	OpenSea	AFF3	No
cg12974393	0.665345	0.199256	0.000840367	11	107779099	OpenSea		No
cg00262061	-0.345436	0.103469	0.000842168	3	39322775	OpenSea	CX3CR1	No
cg08504407	0.208573	0.0624827	0.000843553	17	77397606	OpenSea	HRNBP3	No
cg13709646	0.326549	0.0978972	0.000851063	9	137813945	OpenSea		No
cg23201527	0.659779	0.197824	0.000852417	20	61783225	OpenSea		No
cg01869826	-0.438431	0.13151	0.000856625	16	22173765	Island		No
cg24782497	-0.172174	0.0516692	0.000861487	19	18385409	OpenSea	KIAA1683	No
cg00837290	0.499992	0.150096	0.000864878	16	89350068	S_Shore	ANKRD11	No
cg19990785	-0.184946	0.0555345	0.000867571	11	67232403	Island	TMEM134	No
cg23922867	-0.165803	0.0497892	0.000868138	18	54318612	Island	WDR7	No
cg13534205	0.651302	0.195614	0.00086994		131762213	OpenSea	HS6ST2	No
cg17372353	0.446701	0.134229	0.00087503	8	142730712	N_Shelf		No
cg09853702	-0.323252	0.0972154	0.000883852	12	47665230	OpenSea		No
cg19931644	0.657373	0.197791	0.000888706	8	12623485	OpenSea		No
cg25824218	1.83135	0.551881	0.00090538	12	25104798	S_Shelf		No
cg18246584	-0.258407	0.0779379	0.000914623	3	39584985	OpenSea		No
cg21209356	0.28564	0.0861976	0.00092045	22	37319042	OpenSea	CSF2RB	No
cg09971549	-0.16638	0.0502239	0.000923766	16	89487322	N_Shore	ANKRD11	No
cg14620039	-0.308208	0.0930796	0.000928849	9	21396107	Island		No
cg12869983	0.359132	0.108461	0.000929056	3	8468525	OpenSea		No
cg11754185	-0.282418	0.0853168	0.000932217	13	54707971	OpenSea		No
cg25929139	0.496601	0.150115	0.000939193	7	1748515	OpenSea	ELFN1	No
cg05670004	-0.372394	0.112598	0.000942088	10	135259565	Island		No
cg10400707	0.314628	0.0952085	0.000951042	1	160369840	N_Shore	VANGL2	No
cg17126435	-0.270292	0.081848	0.000958712	1	245663483	OpenSea	KIF26B	No
cg08955941	-0.214737	0.0650276	0.000959135	5	140420502	OpenSea		No
cg04605617	-0.445031	0.134771	0.000959534	1	20501558	OpenSea	PLA2G2C	No
cg14220181	0.314569	0.0953131	0.000965546	2	234891861	OpenSea	TRPM8	No
cg19176553	0.166313	0.0503926	0.000965651	17	43049895	S_Shore		No
cg07235805	-0.215878	0.0654518	0.000972818	18	78004237	Island	PARD6G	No
cg07073391	-0.198361	0.0602323	0.000990322	10	15761869	Island	ITGA8	No
cg25907053	-0.202069	0.0613708	0.000992702	2	70369816	Island		No
cg17660833	-0.353718	0.107527	0.00100337	3	11267020	OpenSea	HRH1	No
cg11086312	-0.371078	0.112856	0.00100878	14	92720273	OpenSea		No
cg10109442	-0.172043	0.0523498	0.00101475	3	50358887	Island	HYAL2	No
cg07588355	0.368432	0.112179	0.00102225	1	112782447	OpenSea		No
cg24527382	0.46274	0.141234	0.00105132	2	49631579	OpenSea		No
cg04388666	0.299557	0.0914366	0.00105245	14	100072073	S_Shore	CCDC85C	No
cg13892295	-0.161145	0.0492734	0.00107383	10	28288140	S_Shore	ARMC4	No
cg16188209	-0.454706	0.139054	0.00107549	12	103311596	S_Shore	PAH	No
cg24946795	0.474414	0.145215	0.00108704	12	52115674	Island	SCN8A	No
cg02557406	-0.256552	0.0785634	0.00109254	3	159943225	Island	LOC401097	No
cg11609556	-0.197568	0.0605591	0.00110472	17	79006044	N_Shore	FLJ90757	No
cg25265234	0.246412	0.0755981	0.00111608	3	106955668	N_Shelf	LOC100302640	No
cg09155997	-0.548767	0.168375	0.00111728	15	28351619	Island		No
cg16228090	-0.579792	0.17792	0.00111913	16	3356011	Island	ZNF75A	No
cg15550339	0.342673	0.105261	0.00113202	10	8445914	OpenSea		No
cg19175364	0.250405	0.0769394	0.00113564	17	7249511	N_Shelf	ACAP1	No
cg09059250	0.741032	0.227702	0.00113637	12	98095166	OpenSea		No
cg21955549	0.367102	0.112839	0.00114066	15	65319269	N_Shelf	MTFMT	No
cg08327106	-0.314512	0.0966931	0.00114319	8	85094842	N_Shore	RALYL	No
cg16178622	0.31382	0.0964904	0.00114459	10	72271510	OpenSea	KIAA1274	No
cg21974350	0.148413	0.0456562	0.00115138	13	112616931	OpenSea		No
cg09392355	0.19453	0.0598835	0.00116028	3	148805174	S_Shore	HLTF	No
cg15675740	-0.201466	0.0620623	0.00116959	11	45874617	OpenSea	CRY2	No
cg06878548	0.53017	0.163446	0.00117986	8	514821	OpenSea		No
cg12884128	-0.261391	0.0805858	0.00118013	13	113120146	N_Shore		No
cg11724511	0.226051	0.0697633	0.00119424	11	1455468	OpenSea	BRSK2	No
cg16763089	0.853368	0.26338	0.00119504	20	5485284	OpenSea	LOC149837	No
cg23121615	0.386599	0.119354	0.00119914	8	144176359	OpenSea		No
cg26820168	0.236172	0.0729445	0.00120501	8	124217896	N_Shore	FAM83A	No
cg07108944	-0.392565	0.121416	0.001224	16	1527727	S_Shelf		No
cg07116631	0.317064	0.0980737	0.00122533	16	3345463	Island		No
cg17472120	-0.488618	0.151204	0.00123134	6	28058715	OpenSea	ZSCAN12L1	No
cg12045158	0.471828	0.146062	0.00123645	1	171268464	OpenSea		No
cg09163779	-0.170749	0.052992	0.00127226	10	92631716	OpenSea	RPP30	No
cg23118561	-1.35571	0.421064	0.00128314	13	51565237	OpenSea		No
cg13588739	0.523886	0.162897	0.00129967	3	50263508	N_Shore		No
cg11980791	-0.234959	0.0730801	0.00130407	9	131084797	Island	COQ4;TRUB2	No
cg07844694	0.352658	0.109741	0.0013111	10	98946238	Island	SLIT1	No
cg14554371	0.394158	0.122665	0.00131224	7	158319029	Island	PTPRN2	No
cg03987199	0.619598	0.193016	0.00132699	1	29189655	Island	OPRD1	No
cg13468624	0.461653	0.143859	0.00133168	6	31146889	N_Shore	PSORS1C3	No
cg06387496	0.37289	0.116242	0.00133722	7	2775674	S_Shore	GNA12	No
cg05906166	-0.521116	0.162669	0.00135754	19	16437057	Island	KLF2	yes
cg04983933	0.330938	0.1034	0.00137166	16	1217171	Island	CACNA1H	No
cg20344442	-0.241355	0.075447	0.00137908	15	51633704	N_Shore	GLDN	No
cg21856689	-0.292951	0.0916758	0.00139586	3	48481756	Island	CCDC72;CCDC51	No
cg05065576	0.395298	0.123763	0.00140322		103087808	S_Shore	RAB9B	No
cg18467110	-0.152518	0.0477651	0.00140767	3	140661601	Island	SLC25A36	No
cg16407699	-0.231839	0.0726069	0.00140768	10	74020428	N_Shore		No
cg19827223	-0.373934	0.117129	0.00141052	1	164290275	N_Shore		No
cg25644224	-0.154043	0.0482584	0.00141267	7	158195876	N_Shelf	PTPRN2	No
cg14457599	-0.806072	0.252534	0.00141325	17	74381214	Island	SPHK1	No
cg07723599	-0.306246	0.0959929	0.00142128	10	133036108	OpenSea	TCERG1L	No
cg19782686	-0.185064	0.0580132	0.00142255	4	124180616	OpenSea	SPATA5	No
cg23733394	0.988381	0.309838	0.00142276	1	839752	Island		No
cg09323975	-0.252875	0.0792725	0.00142298	6	1608642	Island		No
cg26555614	0.304528	0.0954792	0.00142533	11	36317889	OpenSea	PRR5L	No
cg14536517	-0.626174	0.196343	0.00142678	10	132239501	OpenSea		No
cg24723331	0.246063	0.0772227	0.0014405	12	22487219	Island	ST8SIA1	No
cg03606898	-0.872117	0.273818	0.00144744	19	2926882	Island		No
cg00874055	-0.279244	0.087705	0.00145303	1	236306673	Island	GPR137B	No
cg01562537	0.580488	0.182723	0.00148868	11	44899805	OpenSea	TSPAN18	No
cg16660899	0.175069	0.0551352	0.00149702	1	167095593	OpenSea	DUSP27	No
cg13859541	-0.203063	0.0639674	0.00150103	3	30647802	N_Shore	TGFBR2	No
cg02745045	-0.61835	0.195217	0.00153757	17	63150820	OpenSea	RGS9	No
cg16665442	0.392706	0.124043	0.00154619	2	60585866	OpenSea		No
cg00197517	-0.296475	0.0936589	0.00154827	18	5197468	S_Shore	LOC642597	No
cg26966001	0.335373	0.105978	0.00155323	7	130083226	S_Shelf		No
cg11753600	-0.184672	0.0584323	0.00157526	7	33149277	Island	RP9	No
cg17051440	0.284666	0.0901155	0.00158366		106163689	OpenSea	CLDN2	No
cg15600238	0.472444	0.149702	0.00160003	7	27260585	S_Shore		No
cg08456051	-0.458522	0.145327	0.00160439	4	190225902	N_Shelf		No
cg01933235	-0.267659	0.0848359	0.00160483	17	7517691	Island	FXR2;SHBG	No
cg27661460	0.56751	0.179928	0.00161002	16	88844969	Island	FAM38A	No
cg05245170	-0.511337	0.16236	0.001636	2	558220	Island		No
cg03194122	0.243586	0.0773582	0.00163937	4	7437027	OpenSea	SORCS2;PSAPL1	No
cg02169734	-0.229216	0.0728092	0.00164293	6	80656973	Island	ELOVL4	No
cg24655669	-0.19663	0.0625023	0.00165544	7	2151788	N_Shelf	MAD1L1	No
cg22212237	-0.343308	0.109135	0.0016568	12	49730055	Island	C1QL4	No
cg24611264	0.210061	0.0667814	0.00165803	11	120008944	S_Shore	TRIM29	No
cg07936470	-0.292259	0.0930643	0.00168717	7	1458755	N_Shore		No
cg08969922	0.383088	0.122017	0.00169156	8	145642114	Island	SLC39A4	No
cg00996827	0.69785	0.222365	0.00169926	1	2838805	OpenSea		No
cg06900216	0.467078	0.148936	0.00171207	7	98335180	OpenSea		No
cg25038926	0.552634	0.176363	0.00172729	2	111556206	OpenSea	ACOXL	No
cg10273340	-0.322104	0.102803	0.0017291	16	56224793	Island	GNAO1;LOC283856	No
cg20192814	-1.035	0.330509	0.00173894	13	51565362	OpenSea		No
cg06507072	-0.342369	0.10934	0.00174072	16	310683	OpenSea	ITFG3	No
cg14017402	-0.289728	0.0925653	0.00174812	2	86225602	OpenSea		No
cg04959837	-0.407691	0.130275	0.0017512	3	145968389	Island	PLSCR4	No
cg20456258	0.794037	0.253824	0.00175822	4	962124	Island	DGKQ	No
cg14049615	-0.168983	0.0540281	0.00176187	4	87928107	Island	AFF1	No
cg20987067	-0.193977	0.0620427	0.00176893	8	8747297	N_Shore	MFHAS1	No
cg13033070	0.209872	0.0672194	0.0017951	5	3188312	Island		No
cg24666702	-0.30546	0.0978916	0.00180614	1	239550535	Island		No
cg15871797	0.623273	0.199831	0.00181466	14	101139695	OpenSea		No
cg26289980	0.132482	0.0425061	0.00182837		149106807	S_Shore	LOC100272228;CXorf40B	No
cg01112805	-0.219877	0.0707445	0.00188334	13	39262298	Island	FREM2	No
cg02620147	-0.373931	0.12058	0.001928	8	26726143	S_Shore		No
cg23072559	-0.282371	0.0913018	0.00198333	19	55944231	N_Shore	SHISA7	No
cg24319171	-0.850357	0.275374	0.00201503	12	187480	Island	IQSEC3	No
cg15205435	0.545601	0.176694	0.00201627	1	6187920	Island	CHD5	No
cg01470551	-0.310787	0.100665	0.00201966	13	95620874	Island		No
cg01767202	-0.237744	0.0770789	0.00203951	14	36789886	OpenSea	MBIP	No
cg05826596	-0.315322	0.102264	0.00204652	17	42516205	OpenSea	GPATCH8	No
cg14084448	-0.607442	0.197061	0.00205264		100737870	N_Shelf	ARMCX4	No
cg10114327	-0.42124	0.136692	0.00205834	4	122301573	Island	QRFPR	No
cg01022345	-0.160048	0.0520779	0.00211742	14	101317819	OpenSea	MIR770;MEG3	No
cg17590083	-0.376415	0.122603	0.00213928	1	41364730	OpenSea		No
cg22721998	-0.364357	0.11872	0.00214746	13	110522149	Island		No
cg17766026	0.288551	0.0940928	0.00216463	10	102405781	OpenSea		No
cg13126655	0.280363	0.091658	0.00222233	19	5997434	Island	RFX2	No
cg12510087	0.224026	0.0733521	0.00225722	12	132887175	S_Shore	GALNT9	No
cg09573371	0.458442	0.150182	0.00226891	13	32376637	OpenSea	RXFP2	No
cg12270485	-0.261855	0.0858195	0.00227908	11	130299947	S_Shore	ADAMTS8	No
cg06432096	-0.127589	0.0418561	0.00230156	19	41082678	Island	SHKBP1	No
cg06624951	-0.171906	0.0564017	0.00230455	12	133055588	N_Shore		No
cg16257181	-0.299225	0.0982175	0.00231484	11	448827	N_Shore	PTDSS2	No
cg16476235	-0.394826	0.129719	0.00233681	8	21771668	S_Shore	DOK2	No
cg21861233	0.300717	0.0988202	0.00234176	8	142238957	S_Shore	SLC45A4	No
cg25600973	-0.185922	0.0611314	0.00235517	5	168006775	Island	PANK3	No
cg12799835	-0.189331	0.062328	0.00238421		57313034	OpenSea	FAAH2	No
cg00281776	-0.494042	0.162707	0.00239422	2	209224225	N_Shore		yes
cg24249583	-0.175002	0.0576482	0.00239985	10	111968599	Island	MXI1	No
cg03980072	-0.23743	0.0782146	0.00240038	7	156112798	S_Shore		No
cg10327400	-0.26243	0.0864505	0.00240053	14	42075406	N_Shore	LRFN5	No
cg02454982	-0.391877	0.129116	0.00240468	1	3689201	Island	LOC388588	No
cg08428452	-0.21257	0.070138	0.00243954	4	20255343	Island	SLIT2	No
cg21738108	0.436813	0.14414	0.00244164	19	1631063	Island	TCF3	No
cg14305278	-0.195115	0.0644771	0.00247724	9	971046	Island		No
cg22869369	-0.335775	0.111048	0.00249713	4	1608593	OpenSea		No
cg20965469	0.471996	0.156115	0.00249957	2	100266111	OpenSea	AFF3	No
cg03719032	-0.254552	0.0842004	0.00250146	19	19374710	S_Shelf	HAPLN4	No
cg27087555	0.310488	0.10295	0.00256212	16	88793112	Island	FAM38A	No
cg20472643	-0.319225	0.105932	0.00258272	12	33591899	Island	SYT10	No
cg15341579	0.304015	0.100946	0.00259815	7	74486465	N_Shelf	WBSCR16	No
cg04470971	-0.500586	0.166435	0.00263237	11	88797085	OpenSea	GRM5	No
cg07138092	-0.226707	0.0754169	0.0026467	8	67687406	Island	SGK3	No
cg04602696	-0.554495	0.184572	0.0026626	16	88846723	S_Shore	FAM38A	No
cg13243377	-0.132465	0.0441075	0.00267122	8	17103891	Island	CNOT7;VPS37A	No
cg17682535	0.322135	0.107367	0.00269695	11	56237629	OpenSea	OR8U8;OR5M3	No
cg12656312	-0.267936	0.0893348	0.00270664	11	6024266	OpenSea	OR56A4	No
cg19156231	0.540117	0.180276	0.002735	12	52115539	Island	SCN8A	No
cg04112417	-0.171802	0.0573611	0.00274359	2	17801501	OpenSea	VSNL1	No
cg03854595	-0.12661	0.0423995	0.00282545	16	11347455	N_Shore		No
cg05654364	-0.417774	0.139966	0.00283751	5	148929172	N_Shore	CSNK1A1	No
cg06893288	0.562305	0.188728	0.00288766	12	132859722	Island	GALNT9	No
cg11028167	0.247563	0.0831897	0.00292142	17	77311611	OpenSea	HRNBP3	No
cg13601565	0.606315	0.203815	0.00293155	10	1200124	OpenSea		No
cg07610406	-0.198955	0.0669231	0.00295008	2	214016366	Island	IKZF2	No
cg17379532	0.314722	0.105897	0.00295892	9	116663469	Island	ZNF618	No
cg05916264	-0.287008	0.0967064	0.00299913	14	71370423	N_Shelf		No
cg04332818	-0.220713	0.0744178	0.0030184	4	123747750	Island	FGF2	No
cg02033141	-0.348372	0.11749	0.00302568	18	74206722	Island		No
cg20262683	0.423952	0.143013	0.00303244	7	98257872	OpenSea	NPTX2	No
cg07353266	0.388966	0.131226	0.00303589	11	120387832	OpenSea		No
cg10857441	-0.599937	0.202425	0.00303918	5	6722123	OpenSea	POLS	No
cg05742249	0.205282	0.069338	0.00307034	16	1223381	S_Shore	CACNA1H	No
cg15579822	-0.293411	0.0991199	0.00307473	6	1396193	S_Shelf		No
cg02045971	-0.314851	0.106376	0.00307852	3	138739874	Island	PRR23B	No
cg10402222	0.329228	0.111287	0.00309278	8	1106442	Island		No
cg21854759	0.523688	0.177065	0.00310031	1	92012499	Island		No
cg22505075	0.36284	0.122728	0.00311182	8	27737223	Island	SCARA5	No
cg11932205	0.108515	0.0367207	0.00312528	7	37888257	OpenSea	TXNDC3	No
cg22052778	-0.223821	0.0757622	0.00313427	19	1383916	Island	NDUFS7	No
cg00490450	-0.176019	0.0596443	0.00316596	3	139108681	Island	COPB2	No
cg06655665	0.243923	0.0828195	0.00322702	2	38607629	S_Shelf		No
cg12452300	-0.136397	0.0463247	0.00323613	3	51751788	S_Shore	GRM2	No
cg03594801	0.56018	0.190565	0.00328663	17	77948865	N_Shelf	TBC1D16	No
cg03447530	-0.722712	0.246058	0.00331225	13	60970210	N_Shore	TDRD3	No
cg24996120	0.490389	0.166963	0.00331284	15	25237035	OpenSea		No
cg17648073	-0.175848	0.0598737	0.00331428	20	13765895	Island	C20orf7;ESF1	No
cg14214262	-0.271209	0.0923759	0.0033255	12	114843188	Island	TBX5	No
cg02102075	-0.229649	0.0782215	0.00332598	16	474430	N_Shore	RAB11FIP3	No
cg25947283	-0.178186	0.0607087	0.00333437	19	8274853	Island	LASS4	yes
cg07379251	-0.387402	0.132315	0.0034128	20	30310748	N_Shore	BCL2L1	No
cg02106043	-1.04718	0.358001	0.00344383	1	161575319	N_Shore	HSPA7	No
cg02007259	0.462019	0.158006	0.00345496		48645037	OpenSea	GATA1	No
cg06443863	-0.170207	0.0582908	0.00350075	8	146277480	Island	C8orf33	No
cg04168137	0.313375	0.107439	0.00353666	7	39017630	S_Shore	POU6F2	No
cg01993468	-0.345099	0.118322	0.00353852	6	170571763	OpenSea	LOC154449	No
cg20992011	-0.372972	0.127974	0.00356349	8	144513000	Island	MAFA	No
cg08894629	-0.402632	0.138575	0.00366654	5	523529	N_Shore	SLC9A3	No
cg00433406	0.436539	0.150571	0.00374083	1	20616975	OpenSea	VWA5B1	No
cg05006449	-0.610834	0.21083	0.00376415	19	54600295	S_Shore	OSCAR	No
cg15469871	0.706124	0.243724	0.00376477	10	27541418	Island	LOC387646	No
cg21047695	-0.62839	0.216925	0.0037698	8	63614552	OpenSea	NKAIN3	No
cg17261125	-0.253401	0.0875904	0.00381558	10	10994495	OpenSea	LOC254312	No
cg16293892	0.988466	0.341694	0.00381781	5	77142620	S_Shore		No
cg07312880	-0.349595	0.121079	0.00388527	2	172430789	OpenSea		No
cg22695117	-0.391335	0.135554	0.00389012	1	168356537	OpenSea		No
cg00612595	-0.496183	0.172058	0.00392896	21	47717864	Island		No
cg25741953	-0.284955	0.0988936	0.00395878	19	12476105	Island	ZNF442	No
cg00638090	-0.181458	0.062991	0.003968	12	133066678	N_Shore	FBRSL1	No
cg08729810	-0.324447	0.11278	0.00401725	21	34396944	Island	OLIG2	No
cg19093397	-0.568303	0.197549	0.00401777	1	42801272	Island	FOXJ3	No
cg26257034	0.412507	0.143428	0.00402671	1	214596216	OpenSea	PTPN14	No
cg07843568	0.125027	0.0434744	0.00402905	19	1254066	Island	MIDN	No
cg10006515	-0.172109	0.0598809	0.00405069	19	34895882	S_Shore	PDCD2L	No
cg20024110	-0.831833	0.289497	0.00406108	6	32977708	S_Shore	HLA-DOA	No
cg05714155	0.331669	0.115646	0.00413119	2	172974735	S_Shore		No
cg08640824	-0.214858	0.0749493	0.00414767	1	2162506	S_Shore	SKI	yes
cg23190164	0.458515	0.160138	0.00419328	12	71850942	OpenSea	LGR5	No
cg07768169	-0.229671	0.0803081	0.00423814	17	1391615	Island	MYO1C	No
cg18428489	-0.150518	0.0526328	0.00423942	12	52546408	S_Shore		No
cg24743778	-0.310731	0.109042	0.00437681	2	220379058	S_Shore	ACCN4	No
cg07007312	0.720522	0.253255	0.0044405	4	961505	Island	DGKQ	No
cg20634226	-0.355946	0.12519	0.00446569	7	25264629	OpenSea	NPVF	No
cg21826815	-0.317515	0.111727	0.00448498	12	117318832	Island	HRK	No
cg19159365	-0.268222	0.0946469	0.00459798	1	67218505	S_Shore	TCTEX1D1	No
cg09728392	-0.203495	0.0718193	0.00460505	16	66585799	N_Shore	CKLF;TK2	No
cg23243902	-0.145156	0.0512907	0.00465377	11	117049849	Island	SIDT2	No
cg10439737	-0.333034	0.117727	0.00467138	21	46077715	OpenSea	KRTAP12-3;C21orf29	No
cg09135347	0.442181	0.15635	0.00468191	5	10139180	OpenSea		No
cg18664965	0.350438	0.12402	0.00471852	3	126259356	N_Shore	CHST13	No
cg08690664	-0.27616	0.0978935	0.00478711	16	2974781	OpenSea	FLYWCH1	No
cg04000281	-0.237171	0.0843242	0.00491422	11	63949212	N_Shelf		No
cg01572810	0.352557	0.12535	0.00491451	7	150901654	Island		No
cg02962318	-0.405564	0.144318	0.00495075	11	105893221	S_Shore	KIAA1826	No
cg16550757	0.324259	0.115648	0.00504971	4	3704852	OpenSea		No
cg10825068	-0.35139	0.125373	0.00506696	14	58410030	OpenSea		No
cg24764168	-0.403442	0.145164	0.00544915	6	1386142	S_Shore		No
cg26187205	-0.561567	0.202093	0.0054567	3	159659697	OpenSea		No
cg06157335	-0.134237	0.0486436	0.00578718	1	53164003	Island	C1orf163	No
cg00968771	0.165702	0.0600651	0.00580292		101854294	Island	ARMCX5	No
cg06639870	-0.31761	0.115329	0.00588809	2	152954155	N_Shore	CACNB4	No
cg05280814	0.241116	0.0876036	0.00591687	11	134143149	N_Shelf		No
cg13673960	-0.15022	0.0546576	0.00598908	4	1742301	OpenSea	TACC3	No
cg20565740	-0.173491	0.0635008	0.00629311	16	85061215	Island	KIAA0513	No
cg22938429	0.372438	0.136887	0.00651312	20	45039383	S_Shelf		No
cg03898365	-0.453599	0.166755	0.00652523	11	6897491	OpenSea	OR10A4	No
cg21847036	-0.329368	0.121545	0.00673141	3	157817483	S_Shore	SHOX2	No
cg24642064	0.298166	0.110074	0.00675299	1	3056951	S_Shore	PRDM16	No
cg01395127	0.303472	0.1121	0.00678654	6	1601229	N_Shore		No
cg13185413	-1.13289	0.418631	0.00680632	6	30039202	Island	RNF39	No
cg15892964	-0.257791	0.0955051	0.00694987	6	151646540	N_Shore	AKAP12	No
cg02232421	0.532854	0.197481	0.0069703	20	18483750	N_Shore		No
cg04050315	-0.313455	0.116173	0.006972	12	127212034	N_Shore		No
cg12441214	-0.143263	0.0531237	0.00700136	1	3200470	N_Shelf	PRDM16	No
cg02896835	0.776872	0.288117	0.00700978	1	92012615	Island		No
cg01425967	-0.209814	0.0778709	0.00705198	1	161228203	N_Shore	PCP4L1	No
cg12458485	0.308691	0.114647	0.00709088	2	220362124	Island	GMPPA	No
cg25745746	0.280048	0.104013	0.00709355	1	20617452	OpenSea	VWA5B1	No
cg00500564	-0.339283	0.126443	0.00729014	10	128994030	Island	FAM196A;DOCK1	No
cg01917416	-0.176079	0.0656738	0.00733768	14	61116782	S_Shore	SIX1	No
cg03098159	-0.279702	0.104338	0.00734604	4	3873884	Island		No
cg13807886	0.536986	0.200999	0.00754943	10	1441722	S_Shore	ADARB2	No
cg25438517	1.01614	0.380466	0.00756776	5	77146796	N_Shore		No
cg13593090	-0.3949	0.148765	0.00794193	19	9546723	S_Shore	ZNF266	No
cg22733910	-0.276899	0.104636	0.00813781	1	66257553	N_Shore	PDE4B	No
cg25494536	0.347958	0.1319	0.00833853	5	180538572	N_Shelf		No
cg24337025	-0.520567	0.198084	0.00858866	3	196705884	OpenSea		No
cg09125924	0.503105	0.192059	0.00880498	7	151452190	OpenSea	PRKAG2	No
cg17418212	0.4257	0.162657	0.00886638	6	33970123	OpenSea		No
cg01282174	-0.591539	0.227366	0.00927605	11	119630144	OpenSea		No
cg27545611	0.228547	0.088085	0.00946961	1	68517177	N_Shore	DIRAS3	No
cg15309421	-0.443226	0.170832	0.00947268	10	23479410	N_Shore		No
cg21818871	-0.683363	0.264159	0.00968317	20	33866020	Island		No
cg04234063	-0.553564	0.214774	0.00995405	16	3355951	Island	ZNF75A	No
cg13408214	0.474421	0.184683	0.010204	17	40823572	Island	PLEKHH3	No
cg26444348	0.277749	0.108212	0.0102666	19	6530187	N_Shore	TNFSF9	No
cg17130789	0.209503	0.0820625	0.010681	2	219256187	Island	SLC11A1	No
cg25105578	-0.3211	0.125825	0.0107124	6	147973101	OpenSea		No
cg07262395	0.488255	0.191596	0.0108231	10	111966094	N_Shore	MXI1	No
cg26693439	-0.252591	0.0991383	0.0108386	4	18399893	OpenSea		No
cg10283182	-0.273278	0.107421	0.0109595	16	77998415	OpenSea	VAT1L	No
cg04003871	0.564502	0.222573	0.0112045	2	241290895	N_Shelf		No
cg02258002	0.524379	0.206836	0.0112371	3	119123583	S_Shelf	CDGAP	No
cg23485627	-0.228443	0.0908267	0.0118982	13	20990243	S_Shore	CRYL1	No
cg02898122	-0.166177	0.0661213	0.0119639	1	95699846	Island	RWDD3	No
cg04908586	0.366491	0.145923	0.0120205	16	1706201	Island	CRAMP1L	No
cg00082285	0.31272	0.12476	0.0121908	1	1097270	N_Shore		No
cg20368124	-0.241926	0.0965544	0.0122246	15	89951184	N_Shore		No
cg19375981	0.31033	0.123929	0.0122764	20	55664666	N_Shelf		No
cg01166876	-0.240967	0.0966941	0.0127007	2	36018275	OpenSea		No
cg08017606	-0.215108	0.0866017	0.012996	5	145316274	Island	SH3RF2	No
cg20474144	-0.233239	0.0940444	0.0131348	12	132529458	OpenSea	EP400	No
cg26929925	1.13594	0.45812	0.0131543	5	138714136	Island	SLC23A1	No
cg04098985	0.402356	0.162319	0.0131828	1	101358409	N_Shelf	EXTL2	No
cg24990317	-0.160387	0.0654864	0.0143186	12	124908617	N_Shelf	NCOR2	No
cg14300048	0.276136	0.113179	0.0146947	9	72046240	OpenSea	APBA1	No
cg25244561	-0.331949	0.136251	0.0148382	4	7301594	OpenSea	SORCS2	No
cg13989519	0.399868	0.165908	0.0159444	11	44820674	OpenSea	TSPAN18	No
cg18426487	-0.219974	0.0913292	0.0160146	10	35379348	Island	CUL2	No
cg08299265	-0.21199	0.0884066	0.0164896	12	54354414	N_Shore		No
cg15605858	0.215679	0.0899878	0.0165409	15	29395932	Island	APBA2	No
cg01622416	-0.527641	0.220441	0.0166852	21	31310508	N_Shore	GRIK1	No
cg20399462	0.359543	0.151595	0.0177048	13	112627641	Island		No
cg14745824	0.286985	0.123149	0.0197857		68979753	OpenSea	EDA	No
cg23039195	-0.136481	0.0586766	0.0200193	10	22624663	Island		No
cg03698145	-0.343332	0.14925	0.0214262	15	98064729	OpenSea		No
cg12168164	0.745893	0.329225	0.0234759	5	33441063	Island	TARS	No
cg16145113	-0.250317	0.111091	0.0242431	1	119549847	Island		No
cg10434888	0.288168	0.128246	0.0246401	16	67515013	Island	ATP6V0D1	No
cg24912902	0.488723	0.218969	0.0256197	2	121301738	OpenSea		No
cg20497668	0.458984	0.2077	0.0271162	10	134624132	Island		No
cg01581781	-0.89972	0.407166	0.0271251	5	174872371	S_Shore	DRD1	No
cg01460974	-0.415491	0.190011	0.0287669		62975657	S_Shore	ARHGEF9	No
cg09081997	-0.535461	0.245756	0.0293442	13	51466941	OpenSea		No
cg04879343	-0.319683	0.148914	0.0318122	20	48732979	S_Shelf	UBE2V1;TMEM189-UBE2V1	No
cg01580340	-0.541281	0.252353	0.0319577	7	16891079	Island		No
cg25334934	0.422427	0.198106	0.0329797	2	121269348	OpenSea		No
cg13683550	-0.353288	0.168949	0.0365202	20	55401918	OpenSea		No
cg06388647	0.704515	0.340839	0.0387337	2	121467863	OpenSea		No
cg05269845	0.687826	0.334858	0.0399678	8	690059	S_Shore		No
cg04452437	0.356131	0.17531	0.0422108	6	170411595	OpenSea		No
cg09285672	0.531831	0.262452	0.0427244		48980142	Island	GPKOW	No
cg23119487	0.328359	0.162793	0.0436923	15	79599853	N_Shelf		No
cg10836431	-0.346938	0.172959	0.044868	14	20586367	OpenSea	OR4K17	No
cg02230408	0.555876	0.285084	0.0511916	1	2722326	OpenSea		No
cg21672992	0.560822	0.290681	0.0536888	15	86584249	OpenSea		No
cg09607548	0.286078	0.149782	0.0561382	20	42745646	S_Shore	JPH2	No
cg00417131	-0.739594	0.38933	0.0574782	6	89828674	S_Shore	SFRS13B	No
cg07916011	0.18372	0.0972772	0.0589422	1	151346048	OpenSea	SELENBP1	No
cg15745205	0.569194	0.303634	0.0608469	8	1957008	Island		No
cg00386456	0.230506	0.12382	0.0626555	19	49926070	S_Shore	PTH2	No
cg25929664	0.814014	0.451139	0.0711761	7	220654	S_Shore	FAM20C	No
cg17468100	-0.44698	0.254006	0.0784549	22	31318147	N_Shore	C22orf27	No
cg20802515	0.507041	0.293684	0.0842602	20	55904768	Island	SPO11	No
cg21250100	0.215165	0.125435	0.0862801	22	41956987	OpenSea	CSDC2	No
cg09735896	0.668261	0.393101	0.0891362	17	39019978	Island	KRT12	No
cg24667736	0.176713	0.10826	0.102615	3	111584232	OpenSea	PHLDB2	No
cg06339275	0.420462	0.260973	0.107151	3	62934672	OpenSea		No
cg05053978	-0.464	0.289463	0.108942	6	117869098	Island	DCBLD1	No
cg08322580	0.973532	0.616289	0.114183	14	70690538	OpenSea		No
cg11459648	0.916588	0.611095	0.133637	5	138714337	Island	SLC23A1	No
cg26722733	0.235556	0.157274	0.134201	16	49308121	N_Shore		No
cg16592326	0.279218	0.190315	0.142339	11	134176861	OpenSea	GLB1L3	No
cg16829998	-1.46944	1.01337	0.147044	19	49944964	N_Shore	SLC17A7	No
cg17940740	-0.338863	0.260486	0.193297	22	31318444	Island	C22orf27	No
cg03908908	0.251934	0.194394	0.194977	11	76849564	Island	MYO7A	No
cg13799544	0.248421	0.195281	0.20333	15	29432016	OpenSea	FAM189A1	No
cg05656032	2.1787	1.74999	0.213139	19	51017130	N_Shelf	ASPDH	No
cg10160939	0.396768	0.326474	0.224246	10	45360880	S_Shore		No
cg24125828	0.218388	0.183074	0.232909	6	32117049	Island	PRRT1	No
cg11067736	0.504877	0.440691	0.251941	8	101225252	Island	SPAG1	No
cg10686758	-0.360691	0.315484	0.252915	17	39279735	OpenSea	KRTAP4-12	No
cg18737081	0.402201	0.357482	0.260549	10	80999807	N_Shelf	ZMIZ1	No
cg10339152	-0.239586	0.216015	0.26738	20	749452	OpenSea	C20orf54	No
cg23473297	-0.422962	0.386377	0.273653	17	18538001	N_Shore		No
cg21484985	0.467142	0.439471	0.287798	14	70690525	OpenSea		No
cg26325286	-0.211656	0.19951	0.288745	6	170571786	OpenSea	LOC154449	No
cg10759651	0.979248	0.953941	0.304643	1	163144950	OpenSea	RGS5	No
cg26663636	-0.252333	0.247258	0.307479	1	162337134	Island	NOS1AP	No
cg02896361	-0.156341	0.153898	0.309688		47441581	OpenSea	SYN1;TIMP1	No
cg20705893	-0.269274	0.27297	0.323908	7	157869970	OpenSea	PTPRN2	No
cg03628403	0.322087	0.34179	0.346011	15	41694790	S_Shore	NDUFAF1	No
cg05416180	0.430379	0.46042	0.349916	3	188920619	OpenSea	TPRG1	No
cg03916694	0.469028	0.540863	0.385842	17	18150707	Island	FLII	No
cg20754476	-0.578925	0.730004	0.427753	11	71117679	OpenSea		No
cg04106006	-0.298349	0.38597	0.43953	11	27742454	N_Shore	BDNF	No
cg09001939	0.33303	0.432807	0.441617	2	11810534	S_Shore	NTSR2	No
cg02746781	0.200977	0.265891	0.449731	16	68026874	N_Shore	DPEP2	No
cg23289456	-0.273094	0.361928	0.450517	20	749620	OpenSea	C20orf54	No
cg12865888	0.397084	0.538893	0.461213	8	141220177	OpenSea	TRAPPC9	No
cg00796424	-0.453863	0.630766	0.471807	12	54365966	N_Shore	HOXC11	No
cg19418458	-0.557452	0.78207	0.475975	7	158789849	Island		No
cg03251287	3.12278	4.71526	0.507797	19	50836910	Island		No
cg13401196	-0.306613	0.492942	0.533938	7	157502419	N_Shore	PTPRN2	No
cg09874992	0.169646	0.297548	0.568579	1	31314608	OpenSea		No
cg06252028	-0.240017	0.472527	0.611492	4	3726255	OpenSea		No
cg04768368	-0.310964	0.678131	0.646549	10	123779362	OpenSea	TACC2	No
cg08007378	0.255424	0.568539	0.653241	15	83477915	N_Shore	WHAMM	No
cg27137084	0.305922	0.747274	0.682258	12	129035348	OpenSea	TMEM132C	No
cg13699101	0.14245	0.386606	0.712528	5	152745735	OpenSea		No
cg05102394	0.254895	0.785763	0.745641	4	148402899	S_Shore	EDNRA	No
cg08848958	-4.76736	15.5496	0.759155	16	1384655	Island	BAIAP3	No
cg03987192	0.0344937	0.18052	0.848463	1	26373407	S_Shore	SLC30A2	No
cg25066665	-0.757824	4.67155	0.871132	1	150335507	N_Shore	RPRD2	No
cg03802998	-0.0105211	0.100588	0.916696	11	44972744	S_Shore	TP53I11	No
cg27384088	0.186323	6.84302	0.978278	6	72298275	Island		No
cg17562247	-0.00872908	1.0061	0.993078		119443277	N_Shore	FAM70A	No

### Sheet: Excel Table S6
Table S6. Epigenome-wide associations between PAH clusters and 5-MC across exposure windows using generalized estimation equation models, accounting for repeated measurements. Models were adjusted for age, BMI, county of residence, education, socioeconomic status, and estimated cell type proportions. CpG sites that passed the Bonferroni threshold of 0.05/415214= 1.20e-07 based on the original epigenome-wide analysis are blod faced.
	Polycyclic Aromatic Hydrocarbon (PAH) Clusters									5-Methylcrysene (5-MC)
	PAH33: Childhood exposure			PAH31: Current exposure			PAH36: Cumulative exposure			5-MC: Childhood exposure			5-MC: Current exposure			5-MC: Cumulative exposure
probeID	coefficient	SE	P	coefficient	SE	P	coefficient	SE	P	coefficient	SE	P	coefficient	SE	P	coefficient	SE	P	CHR	pos	Relation_to_Island	Gene Symbol	Smoking-related CpG
cg04320476	-0.479113	0.0660345	4.00235e-13	-0.202216	0.0748554	0.00690448	-0.470393	0.0756003	4.90519e-10	-0.0086027	0.00120744	1.04283e-12	-0.0548373	0.0196217	0.00519448	-0.0026486	0.000504141	1.49087e-07	17	1492206	Island	SLC43A2	No
cg15090217	-0.338963	0.0523031	9.12759e-11	-0.188473	0.0589901	0.00139837	-0.339917	0.0535861	2.2478e-10	-0.00619494	0.000997541	5.29136e-10	-0.0472416	0.0160174	0.00318408	-0.00191797	0.000386118	6.7887e-07	17	1492087	Island	SLC43A2	No
cg12564034	-0.351327	0.0569555	6.89643e-10	-0.154547	0.0626374	0.0136126	-0.328856	0.0687747	1.73872e-06	-0.0062122	0.00108831	1.14226e-08	-0.0450924	0.0157622	0.00422586	-0.00181839	0.000465878	9.49529e-05	17	1492127	Island	SLC43A2	No
cg19326543	0.161346	0.0269118	2.03056e-09	0.0753074	0.0260696	0.00386827	0.156871	0.0297152	1.29789e-07	0.00270748	0.000578628	2.88079e-06	0.0147975	0.00590278	0.0121804	0.000778672	0.000204101	0.000136107	2	128422715	S_Shore	LIMS2	No
cg23109721	0.29592	0.0540636	4.4111e-08	0.289195	0.0662816	1.28221e-05	0.380351	0.0735895	2.35916e-07	0.00627886	0.00123874	4.00459e-07	0.0590925	0.0147197	5.95688e-05	0.00249199	0.000451202	3.33246e-08	2	106886537	Island		No
cg17105014	-0.0929158	0.0173095	7.96508e-08	-0.0551123	0.016979	0.00117079	-0.0864276	0.0182116	2.07746e-06	-0.00159873	0.000363469	1.08986e-05	-0.0104482	0.00388519	0.00716152	-0.000399801	0.000116773	0.000617616	2	127413363	N_Shore	GYPC	No
cg03789088	0.136387	0.0258175	1.27289e-07	0.082398	0.028059	0.0033184	0.147976	0.0319198	3.5544e-06	0.00218189	0.000600767	0.000281404	0.0123834	0.00789745	0.116876	0.000647717	0.000234267	0.00569462	6	3287259	OpenSea	SLC22A23	No
cg16818395	-0.105021	0.0199183	1.3452e-07	-0.0501134	0.0188144	0.00773169	-0.101424	0.0205828	8.32518e-07	-0.00154023	0.000404959	0.000142712	-0.00828097	0.00451417	0.0665889	-0.000386989	0.000138822	0.00530885	3	128274084	Island		No
cg11257429	-0.0884281	0.0171663	2.58722e-07	-0.0515358	0.0181568	0.00453452	-0.0962175	0.0177201	5.63972e-08	-0.00130594	0.000297268	1.11724e-05	-0.00790832	0.00427245	0.0641693	-0.000402588	0.000110326	0.000263199	5	178016796	Island	COL23A1	No
cg11951449	-0.128972	0.0253494	3.62282e-07	-0.0606144	0.0274639	0.02731	-0.133419	0.0274027	1.12257e-06	-0.00221562	0.00054351	4.57178e-05	-0.00862334	0.00743766	0.246287	-0.000687911	0.000196182	0.000454053	1	116519025	Island	SLC22A15	No
cg07160044	-0.0707393	0.0139609	4.04265e-07	-0.0392152	0.0136268	0.0040045	-0.0706775	0.015274	3.70461e-06	-0.00122744	0.000296256	3.4254e-05	-0.0101316	0.00322792	0.00169676	-0.000384809	0.000100942	0.000137737	13	24735301	Island	SPATA13;MIR2276	No
cg02064158	-0.119941	0.0237033	4.19003e-07	-0.0736868	0.0230935	0.00141876	-0.14243	0.0258043	3.39687e-08	-0.00152771	0.000470711	0.00117228	-0.0091467	0.00593001	0.122966	-0.000528294	0.000174081	0.0024073	17	1929356	Island	RTN4RL1	No
cg10692467	-0.197184	0.039428	5.69986e-07	-0.0942851	0.0371867	0.0112301	-0.202625	0.0440323	4.18975e-06	-0.00343967	0.000731312	2.55826e-06	-0.0210687	0.00768288	0.00610123	-0.00115125	0.000255103	6.3958e-06	3	50313021	Island	SEMA3B	No
cg00420997	-0.0964039	0.019323	6.06664e-07	-0.0410919	0.0230756	0.0749537	-0.108653	0.0235346	3.89805e-06	-0.00129473	0.000466228	0.00548594	-0.00963247	0.00546276	0.0778505	-0.000474341	0.000162138	0.0034386	8	29607076	OpenSea	C8orf75	No
cg21400640	-0.124492	0.024997	6.34984e-07	-0.0729569	0.0260027	0.00502	-0.128	0.0278167	4.19353e-06	-0.00206322	0.00051499	6.167e-05	-0.0140547	0.00578438	0.0151087	-0.000725871	0.000174846	3.3032e-05	23	12992967	N_Shore	TMSL3;TMSB4X	No
cg24527194	-0.0504957	0.0101548	6.60708e-07	-0.0269693	0.0131154	0.0397526	-0.0504208	0.0129051	9.34345e-05	-0.000936957	0.000209802	7.97264e-06	-0.00799226	0.00278626	0.00412486	-0.000303565	8.00867e-05	0.000150375	19	14073463	Island	RFX1	No
cg19825525	-0.105168	0.0211573	6.66849e-07	-0.0868817	0.0191831	5.92433e-06	-0.12398	0.0220019	1.75068e-08	-0.00183422	0.000415948	1.03501e-05	-0.0220701	0.00464606	2.03123e-06	-0.000662673	0.000150991	1.13961e-05	13	33160366	Island	PDS5B	No
cg06722633	-0.13472	0.027187	7.22171e-07	-0.0777762	0.0225632	0.000566758	-0.137271	0.0267254	2.80127e-07	-0.00200781	0.000537465	0.000187195	-0.0123089	0.00495665	0.0130166	-0.000614341	0.000177569	0.000540704	1	37499309	Island	GRIK3	No
cg09144520	-0.0883063	0.0178281	7.30019e-07	-0.0470227	0.0174142	0.00692872	-0.0881136	0.0206846	2.04555e-05	-0.00143917	0.000363232	7.42822e-05	-0.00852711	0.00416072	0.04042	-0.000454701	0.000131615	0.000550729	10	134842984	N_Shore		No
cg26734249	-0.18196	0.0367569	7.40776e-07	-0.0403886	0.0364485	0.267818	-0.175131	0.0409598	1.90551e-05	-0.00287225	0.000707717	4.93941e-05	-0.0125664	0.00802719	0.11747	-0.000996501	0.000252198	7.77368e-05	23	12994598	Island	TMSL3;TMSB4X	No
cg01115380	-0.117211	0.0237544	8.04466e-07	-0.0547387	0.0244861	0.0253845	-0.116198	0.0262857	9.84446e-06	-0.00182828	0.000485332	0.000165181	-0.00716136	0.00596179	0.22967	-0.000513201	0.000165482	0.00192707	6	1552904	N_Shelf		No
cg25173464	-0.0957089	0.0194132	8.21948e-07	-0.0759859	0.017859	2.09262e-05	-0.113083	0.0201468	1.98897e-08	-0.00192928	0.000364593	1.21246e-07	-0.0154194	0.00443724	0.000510836	-0.000624547	0.000129016	1.29291e-06	15	68126554	Island		No
cg18469917	-0.124897	0.025401	8.78757e-07	-0.0546929	0.0296633	0.0652134	-0.112171	0.0275371	4.63183e-05	-0.00208613	0.000483642	1.60786e-05	-0.00902546	0.00682455	0.186002	-0.000571474	0.00017468	0.00106962	18	12433231	Island		No
cg19738121	-0.185688	0.0378729	9.4418e-07	-0.0432831	0.03569	0.225225	-0.134005	0.0435599	0.00209558	-0.0035591	0.000856844	3.27087e-05	-0.0143899	0.00867983	0.0973472	-0.000798551	0.000251096	0.00147143	12	130651287	S_Shelf		No
cg07637516	-0.142533	0.0291257	9.89474e-07	-0.0815529	0.0325892	0.0123336	-0.155395	0.0332888	3.0405e-06	-0.00215206	0.000621314	0.000532755	-0.0130875	0.00858834	0.127542	-0.000708312	0.000222954	0.00148835	10	111974273	S_Shelf	MXI1	No
cg07135964	-0.20499	0.041989	1.05021e-06	-0.160372	0.05049	0.00149161	-0.248424	0.0512373	1.24398e-06	-0.00295155	0.00099399	0.00298388	-0.034515	0.0123188	0.00508153	-0.00125992	0.000357209	0.000420082	8	94753241	Island	RBM12B	No
cg22176709	-0.0849473	0.017428	1.09261e-06	-0.0504371	0.015904	0.00151731	-0.0827735	0.0171265	1.34451e-06	-0.00141045	0.00033593	2.68506e-05	-0.00812902	0.00387753	0.036043	-0.000353691	0.000119053	0.00296949	3	193859889	S_Shore		No
cg02104644	-0.138145	0.0283992	1.14802e-06	-0.10393	0.0251536	3.59932e-05	-0.159284	0.029743	8.53859e-08	-0.00219071	0.000549799	6.76045e-05	-0.0204589	0.00520563	8.48925e-05	-0.000815637	0.000179033	5.21869e-06	11	61347820	Island	SYT7	No
cg13784621	-0.109556	0.0225434	1.17502e-06	-0.0743932	0.0199142	0.000187203	-0.109224	0.0237774	4.35661e-06	-0.00185445	0.000424161	1.23085e-05	-0.00941036	0.00499292	0.0594649	-0.000518752	0.00014842	0.000473762	6	28555440	S_Shore	SCAND3	No
cg21200703	0.111219	0.0231808	1.60349e-06	0.0307818	0.0198461	0.120895	0.104544	0.0256671	4.63971e-05	0.00189402	0.000452827	2.88122e-05	0.00921972	0.00381529	0.0156697	0.000582053	0.000138897	2.78279e-05	4	25657628	S_Shore	SLC34A2	No
cg17789102	-0.0989181	0.0206243	1.61718e-06	-0.044869	0.0288089	0.119358	-0.108015	0.0249584	1.50608e-05	-0.00120033	0.000485754	0.0134709	-0.00553657	0.00688306	0.42118	-0.00036941	0.000188914	0.0505315	18	45688478	Island		No
cg11757040	0.135342	0.0283089	1.74512e-06	0.085447	0.0288516	0.00306043	0.152006	0.0318584	1.83043e-06	0.00236449	0.000574139	3.8165e-05	0.0172101	0.00631961	0.00646349	0.000771865	0.000195156	7.64949e-05	14	73209188	OpenSea	DPF3	No
cg08160462	-0.16403	0.0343413	1.78407e-06	-0.079931	0.0324758	0.0138454	-0.184596	0.0373543	7.74206e-07	-0.00268631	0.000691105	0.000101498	-0.0141174	0.00682984	0.0387327	-0.00087405	0.00022757	0.000122639	1	32238731	S_Shore		No
cg05370638	-0.0936263	0.0196167	1.8169e-06	-0.0614223	0.0207864	0.00312744	-0.101979	0.0205557	7.01001e-07	-0.00182586	0.000396115	4.03779e-06	-0.0116056	0.0050242	0.0208909	-0.000590083	0.000146722	5.77618e-05	23	37706736	Island	DYNLT3	No
cg26904140	-0.12735	0.0267322	1.89864e-06	-0.0468541	0.0294446	0.111551	-0.120854	0.0315512	0.000127933	-0.00160756	0.000523858	0.00215003	-0.0112825	0.00572447	0.0487319	-0.000578828	0.000189048	0.00220009	19	2703086	S_Shore	GNG7	No
cg08767027	-0.114708	0.0241691	2.07429e-06	-0.0781607	0.0265613	0.00325412	-0.147096	0.0268889	4.48704e-08	-0.00181132	0.000494435	0.000248888	-0.0121767	0.00578453	0.0352875	-0.000731453	0.000180897	5.26629e-05	8	136469773	Island	KHDRBS3	No
cg16805094	-0.249928	0.0527012	2.11253e-06	-0.132725	0.050525	0.00861603	-0.255613	0.0571509	7.72767e-06	-0.00405742	0.00105563	0.000121246	-0.0321177	0.0117809	0.00640579	-0.00127381	0.000391155	0.00112784	6	169629875	N_Shore	THBS2	No
cg25033993	-0.104293	0.0220843	2.32961e-06	-0.0331374	0.024279	0.172297	-0.110431	0.0252761	1.24819e-05	-0.00123271	0.000469011	0.00858063	-0.00367015	0.00560509	0.512604	-0.000424572	0.000171842	0.0134847	16	31022372	OpenSea	STX1B	No
cg01235000	-0.144974	0.030701	2.33388e-06	-0.0265179	0.03913	0.497971	-0.130945	0.0367693	0.000369072	-0.00194382	0.00073908	0.00853725	-0.00096613	0.00776834	0.901024	-0.000408097	0.000256473	0.111567	5	175306128	OpenSea	CPLX2	No
cg14774305	-0.0857978	0.0182087	2.45393e-06	-0.0755666	0.0192977	9.00934e-05	-0.0987744	0.0215099	4.38952e-06	-0.00118729	0.000380378	0.00180029	-0.0125427	0.00470862	0.00772705	-0.000372898	0.000144475	0.00985	5	137430567	OpenSea		No
cg26821745	-0.0855507	0.0181773	2.52047e-06	-0.0473766	0.0189133	0.0122475	-0.095912	0.0201918	2.03361e-06	-0.00147081	0.000352549	3.02048e-05	-0.00943694	0.00485279	0.0518181	-0.000472035	0.00012362	0.000134301	2	177023183	N_Shore		No
cg24027397	-0.178948	0.0380353	2.54134e-06	-0.0308532	0.0328081	0.347006	-0.131905	0.0449875	0.00336736	-0.00266585	0.000782461	0.000656808	-0.00590232	0.00744619	0.427974	-0.000499802	0.000275532	0.0696855	3	181437712	S_Shore	SOX2OT	No
cg05714732	-0.118708	0.0252804	2.6575e-06	-0.07283	0.0235288	0.00196578	-0.122459	0.0275528	8.80904e-06	-0.00234542	0.000492396	1.90474e-06	-0.0119115	0.00564786	0.0349422	-0.000698568	0.000163332	1.89431e-05	1	32409096	N_Shore		No
cg08401606	-0.0938917	0.0200921	2.96732e-06	-0.0749595	0.0185186	5.17018e-05	-0.126427	0.0188644	2.05753e-11	-0.00169273	0.000344851	9.17341e-07	-0.0134739	0.00429616	0.00171118	-0.000668379	0.000128797	2.10968e-07	17	48046798	Island	DLX4	No
cg16792183	0.15841	0.0339194	3.00939e-06	0.145968	0.035365	3.66784e-05	0.221039	0.0378472	5.21069e-09	0.00221432	0.000661733	0.000819136	0.0285141	0.00857235	0.00088012	0.00110413	0.00024346	5.75553e-06	14	104744168	OpenSea		No
cg08649360	-0.180266	0.0386311	3.06599e-06	-0.168452	0.0348409	1.33221e-06	-0.232075	0.0433194	8.44727e-08	-0.00294802	0.000772626	0.000135863	-0.0249684	0.00700013	0.000361311	-0.00103938	0.000275254	0.000159331	3	9833841	N_Shore	ARPC4;TADA3	No
cg13801056	-0.0844283	0.0182748	3.83844e-06	-0.0371146	0.0209939	0.0770811	-0.0898965	0.021635	3.25079e-05	-0.0010653	0.000366331	0.00363719	-0.00694783	0.00380898	0.0681423	-0.000331866	0.000141211	0.0187665	7	99766467	N_Shelf	GAL3ST4	No
cg27544190	-0.0826994	0.0179365	4.01386e-06	-0.0408696	0.0190685	0.0320889	-0.0963711	0.0192917	5.86971e-07	-0.0011639	0.000332184	0.000458688	-0.00789686	0.0040563	0.051557	-0.000448673	0.000121298	0.000216515	21	33785434	Island	C21orf63	No
cg12052765	-0.133945	0.0290737	4.08338e-06	-0.0712614	0.0278681	0.010555	-0.140049	0.0297625	2.53184e-06	-0.00239667	0.000543615	1.03963e-05	-0.014169	0.00641701	0.0272419	-0.000705576	0.000184781	0.000134301	10	50816963	N_Shore	SLC18A3;CHAT	No
cg09298273	-0.136561	0.0296492	4.10683e-06	-0.123688	0.0315748	8.9542e-05	-0.135803	0.0367588	0.000220379	-0.00221655	0.00062729	0.000410034	-0.0272645	0.00688204	7.44214e-05	-0.00082795	0.000220095	0.00016871	19	51104955	N_Shelf		No
cg07155223	-0.120737	0.0263803	4.72213e-06	-0.0491071	0.0309348	0.112413	-0.123117	0.029175	2.44344e-05	-0.00176846	0.000560225	0.00159573	-0.00390148	0.00720341	0.588083	-0.000528926	0.000204809	0.0098077	1	217307696	N_Shore	ESRRG	No
cg01961560	-0.114477	0.0250442	4.85385e-06	-0.0592916	0.0230992	0.0102635	-0.114864	0.0275635	3.08272e-05	-0.00178821	0.00054647	0.0010668	-0.00705773	0.0051023	0.16659	-0.00055342	0.00018757	0.00317295	19	42914501	Island	LIPE	No
cg10788466	0.168461	0.0368714	4.90347e-06	0.137262	0.0334197	4.00465e-05	0.197644	0.0381906	2.27673e-07	0.00313415	0.000685105	4.7689e-06	0.0329177	0.00724038	5.45703e-06	0.00116048	0.000240446	1.39051e-06	6	28497605	OpenSea	GPX5	No
cg24311416	-0.150526	0.0329608	4.95201e-06	-0.0820373	0.0345731	0.0176506	-0.173299	0.041228	2.62904e-05	-0.00270608	0.000618738	1.22247e-05	-0.0158682	0.00725685	0.0287681	-0.000947563	0.000222663	2.08504e-05	11	115138615	OpenSea	CADM1	No
cg16217610	-0.088305	0.0193621	5.09803e-06	-0.051835	0.0205294	0.0115726	-0.101725	0.022292	5.03579e-06	-0.00136712	0.000379518	0.000315485	-0.0100007	0.00457539	0.028834	-0.000475789	0.000142068	0.000810983	4	108746323	Island	SGMS2	No
cg06221259	-0.0899008	0.0197602	5.37521e-06	-0.0200206	0.0199479	0.315551	-0.0786272	0.022823	0.000570886	-0.00125377	0.000377708	0.000902102	-0.00343011	0.00507455	0.499076	-0.000309598	0.000138263	0.0251431	5	137774471	OpenSea	REEP2	No
cg13357518	-0.146115	0.0321814	5.61571e-06	-0.138175	0.034089	5.04874e-05	-0.169049	0.0362997	3.20773e-06	-0.00256577	0.000634196	5.21644e-05	-0.0256271	0.00871777	0.00328591	-0.000940048	0.000240387	9.20826e-05	1	22263347	OpenSea	HSPG2	No
cg08299265	-0.121444	0.0268969	6.32645e-06	-0.121304	0.0262328	3.76138e-06	-0.176998	0.0284793	5.13375e-10	-0.00191535	0.000538111	0.000371699	-0.0216573	0.00574019	0.000161346	-0.000872304	0.000186789	3.01222e-06	12	54354414	N_Shore		No
cg00002145	0.0946528	0.0209657	6.34186e-06	0.0414119	0.0221014	0.0609692	0.0929026	0.0240962	0.000115498	0.00189898	0.000421791	6.72599e-06	0.00892436	0.00473843	0.0596461	0.000569611	0.000146188	9.76183e-05	2	238249536	OpenSea	COL6A3	No
cg24541425	-0.160164	0.0354826	6.36575e-06	-0.0868353	0.0322489	0.00708849	-0.185266	0.0362184	3.1332e-07	-0.00208851	0.00058028	0.000319277	-0.0143561	0.00668877	0.0318492	-0.000832002	0.000202494	3.97768e-05	12	130529058	S_Shore		No
cg24391982	-0.220998	0.0489791	6.41916e-06	-0.0931154	0.0462374	0.0440248	-0.220792	0.0494644	8.0573e-06	-0.00340717	0.000985181	0.000543364	-0.0167767	0.0111449	0.132239	-0.00102684	0.000345742	0.00297832	6	169629902	N_Shore	THBS2	No
cg03196720	-0.128197	0.0284483	6.59632e-06	-0.0641522	0.0261491	0.0141545	-0.133355	0.0303392	1.10532e-05	-0.00178021	0.000564726	0.0016197	-0.00910046	0.00568976	0.109722	-0.00044704	0.000196853	0.0231512	12	6473299	Island	SCNN1A	No
cg04010586	-0.0808547	0.0179718	6.82792e-06	-0.0510913	0.0176286	0.00375314	-0.0967407	0.0195352	7.34034e-07	-0.0012988	0.000340685	0.000137673	-0.0129411	0.00380181	0.000664202	-0.000477442	0.000120532	7.45942e-05	1	36788436	Island	FAM176B	No
cg10669833	-0.158217	0.0352323	7.10014e-06	-0.0943077	0.0355082	0.00790873	-0.182577	0.0380527	1.6025e-06	-0.00232303	0.000753002	0.00203532	-0.0177236	0.00937347	0.058648	-0.000928957	0.000262999	0.000412175	8	124085669	S_Shore	WDR67	No
cg19113668	-0.115575	0.0257499	7.17729e-06	-0.0574325	0.0298754	0.0545558	-0.126331	0.0308142	4.13541e-05	-0.0016402	0.000539059	0.00234464	-0.015017	0.00609037	0.0136749	-0.000513389	0.000202104	0.0110782	11	8832111	OpenSea	ST5	No
cg18090431	0.263433	0.0587161	7.23841e-06	0.0991625	0.0594479	0.0953044	0.237613	0.0690991	0.000584449	0.00387277	0.00131684	0.00327207	0.0149928	0.0152485	0.325495	0.00103241	0.000462736	0.0256739	4	37691603	S_Shelf		No
cg14961988	-0.101977	0.0227867	7.63125e-06	-0.0574572	0.0231739	0.0131608	-0.125419	0.0260301	1.4484e-06	-0.00169295	0.000476936	0.00038576	-0.00785803	0.00458144	0.0863104	-0.000656552	0.000166325	7.90003e-05	23	70338337	Island	MED12	No
cg09548084	0.280301	0.0626589	7.69707e-06	0.21585	0.0650438	0.000904911	0.293093	0.0722663	4.99778e-05	0.00366823	0.0014765	0.0129764	0.0213407	0.0166226	0.199198	0.00114072	0.000520748	0.0284846	6	8436218	S_Shore	SLC35B3	No
cg07931069	-0.099427	0.0222476	7.85472e-06	-0.0697726	0.0219945	0.00151248	-0.12482	0.0239976	1.97836e-07	-0.00147544	0.000468781	0.00164727	-0.0173779	0.00519423	0.00082099	-0.000643583	0.000160156	5.85781e-05	1	38325395	Island	MTF1	No
cg02864732	-0.0552819	0.0123981	8.23833e-06	-0.0430781	0.0124733	0.000553122	-0.0710734	0.0138139	2.67445e-07	-0.000782176	0.000255046	0.00216363	-0.0034846	0.00301125	0.247193	-0.000283904	9.47608e-05	0.00273542	23	130192365	Island	FLJ30058	No
cg15485792	-0.133287	0.0300203	9.00066e-06	-0.119848	0.0248274	1.38425e-06	-0.155553	0.032065	1.22729e-06	-0.00227041	0.000616893	0.000232875	-0.0252035	0.00615798	4.26149e-05	-0.000820745	0.000209485	8.93164e-05	21	47918727	Island	DIP2A	No
cg23482427	-0.17414	0.0392992	9.3735e-06	-0.123964	0.0452369	0.00613786	-0.19108	0.0448836	2.06959e-05	-0.00275257	0.000925699	0.0029442	-0.0172985	0.0114681	0.131454	-0.000720006	0.000349783	0.0395484	2	26785120	Island	C2orf70	No
cg06761338	-0.105723	0.0238605	9.3839e-06	-0.0596354	0.0254894	0.0193036	-0.121619	0.0264416	4.23442e-06	-0.0017957	0.00051202	0.000453026	-0.0104106	0.00576672	0.0710284	-0.000594569	0.000177713	0.00082083	17	27054446	N_Shore	TLCD1;NEK8	No
cg24896477	0.142018	0.032103	9.69648e-06	0.117554	0.026617	1.00311e-05	0.173098	0.0314672	3.77834e-08	0.00252178	0.000574452	1.13405e-05	0.026616	0.00662072	5.81704e-05	0.000925451	0.000214678	1.62608e-05	3	194346731	N_Shelf	TMEM44	No
cg06705930	-0.0865978	0.0196181	1.01392e-05	-0.0352448	0.0193079	0.0679399	-0.0950784	0.0206478	4.12941e-06	-0.000896408	0.000377483	0.0175634	-0.00215292	0.00419208	0.607555	-0.000296683	0.000137855	0.0313869	11	31823191	S_Shore	PAX6	No
cg02034563	-0.076308	0.0172983	1.02754e-05	-0.0701267	0.0195175	0.000326885	-0.095643	0.0204752	2.99495e-06	-0.00113701	0.000395131	0.00400781	-0.0151755	0.0048663	0.00181787	-0.000486611	0.000141826	0.000601266	2	179060011	Island	OSBPL6	No
cg11660826	-0.118678	0.0269088	1.03193e-05	-0.0729585	0.0296682	0.0139268	-0.132352	0.0313621	2.44165e-05	-0.00186557	0.000605599	0.0020663	-0.0143832	0.00740788	0.0521845	-0.000566604	0.00021567	0.00860964	6	150286508	Island	ULBP1	No
cg05208396	-0.0573934	0.0130186	1.0406e-05	-0.0353636	0.0135393	0.00900321	-0.0594264	0.0141525	2.68077e-05	-0.000821734	0.000262991	0.00178062	-0.00620039	0.00320838	0.0532901	-0.000235816	9.3607e-05	0.0117619	19	13975186	N_Shore		No
cg19148866	-0.102842	0.0234568	1.1636e-05	-0.0760183	0.0266	0.00426547	-0.124876	0.0257898	1.28484e-06	-0.00186969	0.000516738	0.000296595	-0.0153591	0.00670267	0.0219352	-0.000646323	0.000184336	0.000454504	2	45168798	N_Shore	SIX3	No
cg16900589	0.0962657	0.0220165	1.2287e-05	0.095733	0.0245773	9.81255e-05	0.129844	0.0253975	3.17987e-07	0.00149063	0.000487847	0.00224665	0.0182964	0.00640093	0.00425778	0.000641471	0.000189963	0.000733277	2	238617188	OpenSea	LRRFIP1	No
cg03614189	-0.0739078	0.0169032	1.2288e-05	-0.0344453	0.0186213	0.0643453	-0.0711315	0.0198596	0.000341332	-0.000844999	0.000358163	0.0183116	-0.00721282	0.00415621	0.0826646	-0.000278249	0.000127667	0.0292952	8	82598326	Island	IMPA1	No
cg16633848	-0.0679214	0.0155693	1.28572e-05	-0.0757886	0.0165493	4.6593e-06	-0.0928281	0.0175158	1.16004e-07	-0.00093997	0.000324128	0.00373164	-0.0134064	0.00385023	0.000497734	-0.000439595	0.00011997	0.000248109	11	85780144	Island	PICALM	No
cg04799980	-0.130225	0.0298556	1.28972e-05	-0.0764208	0.0285685	0.00747279	-0.120877	0.0346561	0.000486847	-0.00157319	0.000633718	0.0130474	-0.00948181	0.00673455	0.15915	-0.000426117	0.000219918	0.0526697	2	236291490	N_Shore		No
cg18851960	-0.110968	0.0255028	1.35392e-05	-0.0422206	0.0285874	0.139704	-0.133019	0.0272404	1.04407e-06	-0.00167343	0.000537993	0.0018677	-0.00568798	0.00616063	0.355862	-0.000597009	0.000185637	0.0012999	19	43979739	S_Shore	PHLDB3	No
cg12464820	-0.0751413	0.0173122	1.42246e-05	-0.0478133	0.0212019	0.0241243	-0.0882549	0.0201145	1.14594e-05	-0.00114406	0.000366011	0.00177355	-0.00858107	0.00477348	0.0722316	-0.000435504	0.000132292	0.000994771	22	50690166	Island	HDAC10	No
cg18698788	-0.191175	0.0441414	1.48461e-05	-0.183939	0.0424917	1.49905e-05	-0.226557	0.0485938	3.12735e-06	-0.00335005	0.000837786	6.36917e-05	-0.0419184	0.00898298	3.06492e-06	-0.0012179	0.000303358	5.95128e-05	15	89952499	Island		No
cg03461784	-0.108792	0.0251793	1.55534e-05	-0.0587688	0.0221163	0.00787792	-0.115452	0.0293087	8.17618e-05	-0.00150768	0.000495434	0.00234122	-0.0124497	0.00479082	0.00935885	-0.000593932	0.000184932	0.00131985	14	98604556	OpenSea		No
cg13897122	-0.105089	0.0243498	1.59031e-05	-0.0558767	0.0260778	0.0321377	-0.0967424	0.0290309	0.000861015	-0.00217743	0.000497136	1.18712e-05	-0.0157036	0.0060052	0.00892251	-0.000681911	0.000185795	0.000242331	2	103039542	OpenSea	IL18RAP	No
cg09938479	-0.145277	0.0336994	1.62536e-05	-0.110143	0.0380224	0.00377013	-0.18297	0.0382332	1.70444e-06	-0.00277053	0.000722014	0.000124432	-0.0265539	0.00759052	0.000468236	-0.00115405	0.000247759	3.19378e-06	1	178455912	Island		Yes
cg11931731	-0.105336	0.0244691	1.67077e-05	-0.0543449	0.0321243	0.0907017	-0.105301	0.0322845	0.00110758	-0.00147058	0.000545623	0.00703393	-0.011094	0.0076375	0.146343	-0.000474609	0.000215248	0.0274582	18	44527026	Island	KATNAL2	No
cg17030488	-0.224096	0.0521632	1.73866e-05	-0.160674	0.057004	0.00482273	-0.266092	0.0608598	1.22989e-05	-0.0038199	0.000992854	0.000119383	-0.035402	0.0112996	0.00173009	-0.00137039	0.00039278	0.000484905	12	115172748	N_Shore		No
cg09932955	0.110362	0.025902	2.03739e-05	0.0410123	0.0306397	0.180722	0.121239	0.0308766	8.61637e-05	0.00141506	0.000539919	0.00877036	0.00628283	0.00665044	0.3448	0.000477041	0.000197917	0.0159392	12	131184892	N_Shelf		No
cg12915695	-0.101808	0.0238966	2.04118e-05	-0.0566567	0.0245585	0.0210543	-0.102235	0.0284081	0.000319708	-0.00107211	0.000499095	0.0317057	-0.00780699	0.00562191	0.164933	-0.000301531	0.000185787	0.104591	12	45445057	Island	DBX2	No
cg12533496	-0.0522521	0.0122656	2.04376e-05	-0.0433493	0.012962	0.000824782	-0.0700759	0.0136079	2.60963e-07	-0.000764576	0.000264065	0.00378659	-0.00761931	0.00309299	0.013762	-0.000321389	9.36658e-05	0.000600847	17	26859931	OpenSea	FOXN1	No
cg01560464	-0.0863829	0.0203039	2.09529e-05	-0.0597638	0.0201851	0.00306852	-0.108069	0.0221795	1.10203e-06	-0.00152402	0.000400622	0.000142301	-0.0167752	0.00435519	0.000117269	-0.000610022	0.000136059	7.34286e-06	23	142721195	N_Shore	SLITRK4	No
cg19880852	0.129423	0.0305907	2.32886e-05	0.14041	0.0308207	5.22108e-06	0.170825	0.0360721	2.18368e-06	0.00204278	0.00065315	0.00176247	0.03107	0.00773551	5.90603e-05	0.000908925	0.000237663	0.000131076	12	52948071	OpenSea	KRT71	No
cg20974196	-0.103019	0.0243619	2.35068e-05	-0.0612467	0.0274375	0.0255999	-0.127992	0.0274415	3.09868e-06	-0.00157748	0.000487277	0.00120647	-0.00686393	0.00640531	0.2839	-0.000528229	0.00018227	0.00375473	19	859983	N_Shore	CFD	No
cg21274136	-0.161469	0.0383423	2.53963e-05	-0.143292	0.0305188	2.66353e-06	-0.183426	0.0393981	3.22852e-06	-0.00261231	0.000697455	0.000180046	-0.0292538	0.00809679	0.000302656	-0.000953865	0.000243112	8.72491e-05	15	69366047	N_Shore	MIR548H4	No
cg01383228	-0.101669	0.0241729	2.60036e-05	-0.0665807	0.0276686	0.0161124	-0.118708	0.0285694	3.25167e-05	-0.001261	0.000521809	0.0156664	-0.0128568	0.00598121	0.0315918	-0.000596721	0.000173262	0.000573105	23	124336658	N_Shore		No
cg09922871	-0.0532119	0.0126593	2.62954e-05	-0.0278003	0.0145173	0.0554961	-0.0613472	0.0149194	3.92399e-05	-0.000755965	0.000271314	0.00533122	-0.00401844	0.00356751	0.259996	-0.000220018	9.88005e-05	0.0259542	2	71559595	S_Shore	ZNF638	No
cg10646145	-0.0921475	0.0219275	2.64143e-05	-0.0644512	0.0188089	0.000611127	-0.102624	0.0238038	1.62345e-05	-0.00170004	0.000457139	0.000200113	-0.0117504	0.00419128	0.00505468	-0.000502927	0.000150668	0.000843881	2	9235600	OpenSea		No
cg06592987	-0.115199	0.0274547	2.71707e-05	-0.0299771	0.0255694	0.241044	-0.114842	0.0283803	5.19777e-05	-0.00151025	0.000612893	0.0137344	-0.00203773	0.00628892	0.745924	-0.000391932	0.000200964	0.0511453	7	149112142	N_Shore		No
cg12178445	0.158766	0.0379006	2.80189e-05	0.0887246	0.0374321	0.0177746	0.165806	0.0445323	0.000196657	0.00199224	0.000838453	0.0174974	0.00645615	0.00858437	0.452002	0.000603503	0.00028924	0.0369322	6	8436263	S_Shore	SLC35B3	No
cg06394333	0.148964	0.0355964	2.8543e-05	0.104132	0.0351847	0.00308066	0.154822	0.0404514	0.000129518	0.00240182	0.000633286	0.00014906	0.0195148	0.00694235	0.00493907	0.000731067	0.00026001	0.00492834	7	121437819	OpenSea		No
cg26359204	-0.147577	0.0353201	2.93725e-05	-0.1293	0.039231	0.000981195	-0.181589	0.039281	3.78574e-06	-0.00207338	0.000727561	0.00437514	-0.0170539	0.00948746	0.0722522	-0.000806583	0.000266641	0.00248647	4	85419877	Island	NKX6-1	No
cg07261920	-0.108287	0.0259605	3.0295e-05	-0.0846458	0.0251766	0.000773588	-0.113421	0.0282092	5.80203e-05	-0.0015694	0.000526405	0.0028698	-0.00988086	0.00610255	0.105418	-0.000385162	0.000187591	0.0400527	5	156885069	N_Shore		No
cg01846824	-0.117183	0.0281358	3.11458e-05	-0.060128	0.0254225	0.0180229	-0.127216	0.0318907	6.63179e-05	-0.00221896	0.000529091	2.74197e-05	-0.0142045	0.00650083	0.0288873	-0.000791816	0.000189542	2.94696e-05	19	12939416	Island	RTBDN	No
cg23710823	0.0915063	0.0220162	3.23419e-05	0.0208583	0.0264801	0.430872	0.0866293	0.0258909	0.000820063	0.0014424	0.000531327	0.00663335	0.00455317	0.00605084	0.451759	0.000441294	0.000184188	0.0165802	14	20020657	OpenSea	P704P	No
cg09578086	0.128689	0.0309815	3.27072e-05	0.108662	0.0263226	3.65794e-05	0.163893	0.0340902	1.52743e-06	0.00225491	0.000618678	0.000267686	0.0202494	0.00599463	0.00073036	0.00086576	0.000211549	4.26795e-05	6	31866778	N_Shore	EHMT2	No
cg10572355	-0.0979369	0.0236121	3.35762e-05	-0.0607067	0.0197424	0.0021054	-0.115706	0.0235292	8.76392e-07	-0.0010758	0.0004471	0.0161208	-0.0050999	0.00423622	0.228636	-0.000365766	0.000139725	0.00885119	1	119549145	Island		No
cg14748795	-0.146696	0.0354001	3.41393e-05	-0.0738353	0.0316716	0.0197388	-0.147258	0.0356459	3.6096e-05	-0.00212666	0.000812783	0.00888303	-0.00359601	0.0079666	0.651712	-0.000457296	0.000263657	0.082841	10	101283090	S_Shore		No
cg05043461	-0.112879	0.0274069	3.81133e-05	-0.101216	0.0304889	0.000900908	-0.148605	0.0277156	8.23989e-08	-0.00159251	0.000588139	0.00677486	-0.0180829	0.00727383	0.0129182	-0.000725681	0.000197866	0.000244898	5	140735027	Island	PCDHGA2;PCDHGA4;PCDHGA1;PCDHGB1;PCDHGA3	No
cg01070854	-0.148636	0.0361201	3.87087e-05	-0.123548	0.0326615	0.000155157	-0.180912	0.0380866	2.03403e-06	-0.00184632	0.000812926	0.023135	-0.0192107	0.00810546	0.0177833	-0.000729902	0.000286356	0.0108053	6	7542456	Island	DSP	No
cg01381846	-0.105401	0.0256729	4.03382e-05	-0.0521485	0.0224076	0.019951	-0.113922	0.0259005	1.09019e-05	-0.00195745	0.000457513	1.88195e-05	-0.0123721	0.00514856	0.0162602	-0.000623415	0.000161844	0.000117181	7	27204785	Island	HOXA9	No
cg04554240	0.120075	0.0293253	4.22937e-05	0.0800224	0.0295235	0.00671892	0.139424	0.0327005	2.0111e-05	0.002138	0.0005417	7.91928e-05	0.0198814	0.00597107	0.000869613	0.000735269	0.000197111	0.000191305	3	138170552	Island	ESYT3	No
cg05604079	-0.110291	0.0269686	4.32083e-05	-0.105085	0.0251488	2.93402e-05	-0.133485	0.0284197	2.64119e-06	-0.00169879	0.000528285	0.0013014	-0.0160822	0.00568881	0.00469882	-0.000567363	0.000186227	0.00231434	4	122302268	Island	QRFPR	No
cg25801113	-0.107399	0.0262668	4.3364e-05	-0.117319	0.0304799	0.000118569	-0.139929	0.0284327	8.59277e-07	-0.00222249	0.000555911	6.39018e-05	-0.0216767	0.00696793	0.001865	-0.000825592	0.000185045	8.13621e-06	15	45476975	N_Shelf	SHF	No
cg08489349	-0.170639	0.0419142	4.67789e-05	-0.123012	0.0467561	0.00851524	-0.20593	0.0452976	5.46362e-06	-0.00291841	0.000822824	0.000389904	-0.0268115	0.0118705	0.0239036	-0.00117816	0.000291416	5.2803e-05	17	656181	Island	ELP2P;GEMIN4	No
cg06850417	-0.160604	0.0394496	4.67896e-05	-0.112262	0.0335303	0.000813706	-0.189687	0.0400893	2.22735e-06	-0.00324645	0.000690993	2.62423e-06	-0.0297862	0.00793841	0.000175317	-0.00116304	0.000243266	1.74492e-06	5	1672318	OpenSea		No
cg17722033	-0.064526	0.0158506	4.6832e-05	-0.0523739	0.0137059	0.000132771	-0.0776625	0.0175748	9.91707e-06	-0.00123917	0.000331272	0.000183553	-0.01442	0.00342416	2.53973e-05	-0.000482239	0.000118426	4.65962e-05	12	8235314	S_Shore	NECAP1	No
cg23601783	-0.044702	0.0110007	4.83333e-05	-0.0333066	0.0118363	0.00489373	-0.0581855	0.0132564	1.13754e-05	-0.000731146	0.000219162	0.000849647	-0.00491684	0.00275334	0.0741354	-0.00030261	8.4933e-05	0.000366747	12	10826694	Island	STYK1	No
cg02551604	-0.0826114	0.020387	5.07464e-05	-0.0473407	0.0228619	0.0383847	-0.0956137	0.0209846	5.20457e-06	-0.00122844	0.000392442	0.0017466	-0.00819996	0.00557535	0.141358	-0.000485324	0.000137639	0.000421792	5	131831745	N_Shore		No
cg05136531	-0.0852017	0.0211168	5.46521e-05	-0.0542789	0.0210174	0.00980676	-0.0959237	0.0225656	2.12923e-05	-0.00114545	0.00041907	0.00627004	-0.00900949	0.00489676	0.0657847	-0.000374588	0.000148506	0.0116566	2	40006891	S_Shore	THUMPD2	No
cg03368358	-0.0554068	0.0137373	5.49928e-05	-0.0478594	0.0151076	0.00153538	-0.0670901	0.0151739	9.80589e-06	-0.00098838	0.000278865	0.000393667	-0.0107695	0.00333454	0.00123927	-0.00033073	0.000108677	0.00234043	17	3820044	OpenSea	P2RX1	No
cg22760420	0.14321	0.0355339	5.57223e-05	0.0863937	0.0340024	0.0110596	0.159015	0.0392702	5.13806e-05	0.00196247	0.000857193	0.0220555	0.0144862	0.0081902	0.0769409	0.000756321	0.000283419	0.0076176	6	44281348	S_Shore	AARS2	No
cg15536552	-0.0621983	0.0154566	5.72036e-05	-0.0554552	0.0125502	9.93067e-06	-0.0737277	0.0157204	2.73274e-06	-0.00133692	0.000280847	1.93297e-06	-0.0129691	0.00265383	1.0241e-06	-0.000488661	9.52496e-05	2.89254e-07	23	108976035	N_Shore	ACSL4	No
cg20383624	0.0883323	0.0219684	5.79815e-05	0.0865501	0.0194296	8.40714e-06	0.110193	0.0229605	1.5927e-06	0.00156883	0.000402983	9.89964e-05	0.0176134	0.0044652	7.99399e-05	0.000627596	0.000136631	4.36168e-06	21	46785334	Island		No
cg17579753	-0.0905994	0.0225326	5.79987e-05	-0.0670975	0.0233976	0.00413459	-0.107395	0.0233942	4.41877e-06	-0.00161989	0.000477205	0.000687424	-0.00881531	0.00615044	0.151778	-0.000518446	0.000171931	0.00256616	17	34079998	OpenSea	GAS2L2	No
cg18991240	-0.0905419	0.02255	5.94064e-05	-0.0892582	0.0205074	1.34599e-05	-0.118092	0.0244134	1.31692e-06	-0.00181009	0.000438764	3.7002e-05	-0.020928	0.00464532	6.63193e-06	-0.000745177	0.00014547	3.01457e-07	2	71298920	S_Shelf	NAGK	No
cg24005457	-0.0640423	0.015987	6.17817e-05	-0.0735817	0.0159037	3.71511e-06	-0.0873495	0.0184864	2.30033e-06	-0.0010782	0.000323005	0.000843724	-0.0134261	0.00397142	0.00072309	-0.000464484	0.000120167	0.000110949	17	46662917	S_Shelf		No
cg23333878	-0.113338	0.0283129	6.25311e-05	-0.0837826	0.0275674	0.00237214	-0.141428	0.0293418	1.43554e-06	-0.00115033	0.000603375	0.0565852	-0.0100753	0.00626041	0.107535	-0.000450689	0.000198798	0.0233855	9	4299768	Island	GLIS3	No
cg03844838	0.102785	0.0257193	6.43099e-05	0.0577514	0.0277005	0.0370827	0.118774	0.0287072	3.51239e-05	0.00171625	0.000488212	0.000439118	0.012394	0.00606923	0.0411412	0.00061748	0.000180515	0.000624696	10	661087	OpenSea	DIP2C	No
cg16280922	-0.0756705	0.0189605	6.58083e-05	-0.0488944	0.0190651	0.0103293	-0.0923947	0.0232676	7.15858e-05	-0.00112732	0.000396117	0.00442819	-0.0114099	0.00421668	0.00681204	-0.000481578	0.000144692	0.000873793	1	185125973	Island	C1orf25;C1orf26	No
cg01804193	-0.128699	0.0323146	6.81423e-05	-0.091926	0.0356875	0.00999918	-0.153686	0.0370729	3.39073e-05	-0.00175846	0.000669013	0.0085777	-0.0127835	0.00871721	0.142523	-0.000665039	0.000252497	0.00844237	12	63026212	Island		No
cg06793849	0.119709	0.0300591	6.82076e-05	0.0871269	0.0307704	0.00463284	0.150696	0.0332516	5.84284e-06	0.0022303	0.000662004	0.000754388	0.0122894	0.00928478	0.185633	0.000640655	0.000255278	0.0120856	5	167614881	OpenSea	ODZ2	No
cg01357771	0.153296	0.0385258	6.919e-05	0.096616	0.0395758	0.014635	0.17969	0.0424834	2.3405e-05	0.00267818	0.000904992	0.00308293	0.0210801	0.0091763	0.0216052	0.00105961	0.000294449	0.000319913	8	124254411	S_Shore	C8orf76	No
cg08838158	-0.0984246	0.024771	7.0858e-05	-0.076185	0.0229714	0.000911467	-0.109016	0.0246492	9.74818e-06	-0.00112222	0.000490286	0.0220845	-0.00859422	0.00516956	0.0964193	-0.000306446	0.000175424	0.0806566	2	118594167	Island		No
cg13535626	-0.0834917	0.0210881	7.52057e-05	-0.0337148	0.0220795	0.126768	-0.0917602	0.0234237	8.95046e-05	-0.0011852	0.00042908	0.00574149	-0.00416037	0.00501985	0.407226	-0.000348507	0.000156779	0.0262218	4	206267	N_Shore	ZNF876P	No
cg27151812	-0.061176	0.0154647	7.62667e-05	-0.0511767	0.0144018	0.000380148	-0.083152	0.0162864	3.29733e-07	-0.00086829	0.000303871	0.00427088	-0.00879553	0.00373253	0.0184504	-0.000440427	9.80265e-05	7.02463e-06	13	88323452	N_Shore	SLITRK5	No
cg03470754	-0.143862	0.0363672	7.62773e-05	-0.0495024	0.0448717	0.269941	-0.134643	0.044144	0.00228772	-0.00190651	0.000713713	0.00755683	-0.00237456	0.0105587	0.822064	-0.000488495	0.000274599	0.0752495	7	44105166	S_Shore	PGAM2	No
cg26308012	-0.111616	0.028306	8.04002e-05	-0.0732933	0.0236206	0.00191613	-0.125655	0.0267893	2.72548e-06	-0.0023426	0.000453229	2.35753e-07	-0.0144271	0.005807	0.0129757	-0.000794406	0.000155863	3.45397e-07	8	141359592	Island	TRAPPC9	No
cg15932716	-0.0591931	0.015018	8.09846e-05	-0.0506962	0.0143151	0.000397945	-0.073799	0.0157327	2.72118e-06	-0.00087515	0.000309573	0.00469921	-0.00709208	0.00384604	0.0651842	-0.000325799	0.000116002	0.00497642	12	56137323	Island	GDF11	No
cg18034343	-0.100082	0.0254023	8.15195e-05	-0.0747291	0.0227024	0.000995904	-0.118199	0.0275726	1.81241e-05	-0.00115347	0.000484405	0.0172556	-0.00549783	0.00523859	0.293955	-0.000421357	0.000178944	0.0185385	10	71329400	N_Shelf		No
cg08442922	-0.0617861	0.0157517	8.76301e-05	-0.0425672	0.0163496	0.009226	-0.0708127	0.0165783	1.94247e-05	-0.000895893	0.000312098	0.00409753	-0.00720033	0.00330893	0.029553	-0.000312392	0.000107349	0.00361341	17	42015422	Island		No
cg26125690	0.15979	0.040748	8.80314e-05	0.114561	0.0407791	0.00496498	0.196584	0.0434484	6.053e-06	0.00257333	0.000791872	0.00115534	0.0196331	0.00956076	0.0400235	0.00087829	0.000273951	0.00134589	8	13295112	OpenSea	DLC1	No
cg12577455	-0.0836205	0.0213597	9.0453e-05	-0.064104	0.0219724	0.00352871	-0.109167	0.0236178	3.79596e-06	-0.00131651	0.000431171	0.00226314	-0.0134061	0.00469534	0.00430112	-0.000563967	0.000177108	0.00145096	11	125303250	OpenSea	PKNOX2	No
cg09853043	-0.104238	0.0267176	9.56138e-05	-0.0464232	0.0264319	0.0790321	-0.12665	0.0300345	2.47785e-05	-0.0014386	0.000604642	0.0173474	-0.011402	0.0060568	0.0597671	-0.000590023	0.000188304	0.00172825	8	74658628	Island	STAU2	No
cg05447483	-0.120564	0.0309124	9.61237e-05	-0.148268	0.0301904	9.05681e-07	-0.165227	0.0351542	2.60077e-06	-0.00181487	0.000739592	0.0141325	-0.0261668	0.00895578	0.00348045	-0.000745323	0.000270458	0.00585521	17	74381280	Island	SPHK1	No
cg14291663	-0.12586	0.0323495	9.99836e-05	-0.0947054	0.0345914	0.00618462	-0.141335	0.0393339	0.000326638	-0.00191244	0.000672605	0.0044644	-0.0106024	0.00772492	0.169911	-0.000629599	0.000259155	0.0151226	9	135454951	N_Shore		No
cg19025525	-0.0632135	0.016258	0.000101012	-0.0622762	0.0142483	1.23809e-05	-0.0798579	0.0180128	9.2761e-06	-0.00099122	0.000320474	0.00198154	-0.0120061	0.00352636	0.00066241	-0.000365365	0.000124706	0.00339164	1	228566824	Island		No
cg06129084	-0.0732563	0.0188427	0.000101165	-0.0272592	0.0225214	0.226138	-0.0871189	0.0219368	7.1464e-05	-0.00119932	0.000405451	0.00309637	-0.00839567	0.00510919	0.100332	-0.000510642	0.000137233	0.000198451	16	58034153	Island	C16orf57;ZNF319	No
cg03049196	-0.101481	0.0261286	0.000102799	-0.120928	0.0200648	1.67135e-09	-0.138059	0.0273718	4.56245e-07	-0.00185396	0.000442182	2.75589e-05	-0.0270963	0.00432779	3.82489e-10	-0.000787297	0.00014847	1.14079e-07	11	800865	Island	PIDD1; LRDD	No
cg10524915	-0.0990559	0.0255252	0.00010415	-0.0998986	0.0245026	4.5609e-05	-0.118536	0.0283567	2.91295e-05	-0.00163782	0.000498621	0.00102088	-0.0173113	0.00546718	0.00154336	-0.000636824	0.000166428	0.000130014	14	94857046	OpenSea	SERPINA1	No
cg06936709	-0.0676795	0.0174732	0.00010736	-0.0463787	0.0155973	0.00294411	-0.0802903	0.0196813	4.51294e-05	-0.000938129	0.000379501	0.0134358	-0.0105174	0.00370153	0.00449217	-0.000426568	0.000136967	0.00184326	23	83757476	OpenSea	HDX	No
cg13190879	-0.0688556	0.0177919	0.000108816	-0.0479242	0.019165	0.0123982	-0.0890338	0.0195288	5.13733e-06	-0.00114681	0.000371763	0.00203707	-0.0108147	0.00432956	0.0124936	-0.000460991	0.000128272	0.000325824	22	28198404	Island	MN1	No
cg21402738	-0.146081	0.0378174	0.000112091	-0.103465	0.0363643	0.00443768	-0.177457	0.0415039	1.90571e-05	-0.00283418	0.000699457	5.0787e-05	-0.0222419	0.00806943	0.00584565	-0.00115926	0.000255662	5.77832e-06	23	113818131	N_Shore	HTR2C	No
cg00397479	-0.0892653	0.0231569	0.000115826	-0.0987241	0.0255925	0.000114534	-0.143057	0.0257041	2.61361e-08	-0.00174749	0.000482407	0.000291832	-0.0213921	0.0064296	0.000877483	-0.000789566	0.000191972	3.90672e-05	6	31831510	S_Shore	NEU1;SLC44A4	No
cg03284392	-0.141901	0.0368568	0.000118083	-0.113527	0.0381086	0.00289155	-0.164665	0.0379421	1.42541e-05	-0.00148399	0.000738785	0.04457	-0.017356	0.00919451	0.0590736	-0.000644137	0.000263787	0.0146108	5	141071438	N_Shore		No
cg25435917	-0.0714773	0.0185755	0.000119114	-0.0453696	0.0207507	0.0287855	-0.0774318	0.0208837	0.000209103	-0.00115824	0.000391337	0.0030793	-0.00878749	0.0047824	0.0661416	-0.000383014	0.000141928	0.0069621	3	12917884	Island		No
cg05013912	-0.0663309	0.0172452	0.000119897	-0.0462693	0.0163918	0.00476187	-0.0788766	0.0184921	1.99514e-05	-0.00140147	0.000306001	4.65077e-06	-0.0109749	0.00357012	0.00211138	-0.000453171	0.000114981	8.10466e-05	16	27378255	OpenSea		No
cg24025893	-0.0531898	0.013848	0.000122541	-0.0503764	0.0148414	0.000688013	-0.0666278	0.0151706	1.12366e-05	-0.000921307	0.000282556	0.00111167	-0.0101458	0.00314953	0.00127585	-0.000384586	0.000102647	0.000179185	10	134756164	Island	C10orf93	No
cg11744021	0.168671	0.0439312	0.000123317	0.0851473	0.0479292	0.0756465	0.20019	0.0488533	4.17149e-05	0.00234461	0.00105308	0.0259858	0.0180746	0.0127064	0.154887	0.000991276	0.000355706	0.00532341	6	151342906	OpenSea	MTHFD1L	No
cg05485976	0.168863	0.0441954	0.000133001	0.16687	0.0445361	0.000179071	0.224845	0.0485641	3.65893e-06	0.00314772	0.000861951	0.000260353	0.033521	0.00985557	0.000670839	0.00120469	0.000333389	0.000302126	12	14475272	OpenSea		No
cg02696798	-0.0961504	0.0252703	0.000141872	-0.0794097	0.0279462	0.00448989	-0.107849	0.0288174	0.00018219	-0.0014371	0.000482588	0.00290232	-0.0131276	0.00641062	0.0405814	-0.000579037	0.000173589	0.000850932	10	107301935	OpenSea		No
cg09516509	0.134995	0.0355429	0.000145813	0.0840294	0.037221	0.0239718	0.174345	0.0383087	5.33806e-06	0.00196417	0.000771579	0.0109073	0.0185112	0.00924958	0.0453604	0.000854718	0.000271801	0.00166289	20	43849998	OpenSea	SEMG2	No
cg01147192	-0.110208	0.0290634	0.000149446	-0.0521958	0.0251768	0.0381564	-0.125255	0.0305731	4.18737e-05	-0.00124848	0.000572192	0.0291148	-0.00540013	0.0060469	0.371835	-0.000390759	0.00020776	0.0599966	11	69519199	Island	FGF19	No
cg14501638	0.13563	0.0358443	0.000154405	0.153482	0.0380502	5.49102e-05	0.18903	0.0386974	1.0352e-06	0.00206742	0.00075438	0.00613343	0.0334774	0.00958195	0.0004762	0.000900045	0.000294151	0.00221477	8	143609540	Island	BAI1	No
cg26726542	-0.0377409	0.0099814	0.000156123	-0.0248859	0.00858886	0.00376192	-0.0512483	0.0103765	7.85674e-07	-0.00073616	0.000180435	4.50516e-05	-0.00565914	0.00194783	0.00366844	-0.000266407	6.33623e-05	2.61657e-05	13	20702031	Island		No
cg11404544	0.0613196	0.0162232	0.000156993	0.0560525	0.0159634	0.00044589	0.09162	0.0163879	2.26157e-08	0.00107473	0.000344307	0.00179972	0.0137992	0.0035199	8.84201e-05	0.000517448	0.000113149	4.80445e-06	1	50571816	OpenSea	ELAVL4	No
cg01154721	-0.103943	0.0275203	0.000158761	-0.0487847	0.0293101	0.0960258	-0.0895437	0.0313069	0.0042339	-0.00201012	0.000544578	0.000223239	-0.0126874	0.00669841	0.0582131	-0.000487659	0.00020616	0.0180087	12	121881891	N_Shore	KDM2B	No
cg00344577	-0.0510789	0.0135414	0.00016191	-0.0270936	0.0123225	0.0278981	-0.0505229	0.012621	6.25252e-05	-0.000956629	0.000218001	1.14302e-05	-0.00303332	0.00284054	0.28558	-0.000251223	7.57383e-05	0.00090992	17	79504745	S_Shore		No
cg14688662	-0.124457	0.0330015	0.000162423	-0.0750853	0.0275528	0.00642739	-0.150155	0.0319878	2.67734e-06	-0.00252831	0.000578611	1.24459e-05	-0.017864	0.00792339	0.0241592	-0.000939135	0.000220255	2.00936e-05	7	1688174	S_Shore		No
cg11480797	-0.108426	0.0287656	0.000163716	-0.094798	0.0245196	0.00011054	-0.144046	0.0315926	5.12762e-06	-0.00159959	0.000571685	0.00514154	-0.0211152	0.00585617	0.000311387	-0.000733777	0.000190372	0.000115993	11	288943	Island	ATHL1	No
cg14008593	-0.0793096	0.0210508	0.000164873	-0.0764101	0.0206922	0.000221881	-0.100105	0.0231466	1.52662e-05	-0.00115353	0.000447406	0.00992965	-0.0111551	0.00484185	0.0212291	-0.000490577	0.000156635	0.00173635	1	1117473	S_Shore	TTLL10	No
cg14033686	-0.0679567	0.0180544	0.000167216	-0.065833	0.0177914	0.000215376	-0.0887971	0.020471	1.4398e-05	-0.00103843	0.000388679	0.00754697	-0.0090607	0.0044674	0.0425416	-0.000429066	0.000130615	0.00101991	9	95056052	Island	IARS;SNORA84	No
cg18517677	-0.0932763	0.0248039	0.000169536	-0.0428493	0.0259158	0.0982492	-0.102935	0.0245215	2.6959e-05	-0.00145442	0.00051136	0.00445217	-0.00960679	0.00590927	0.10401	-0.000469043	0.000168329	0.00532867	9	131799243	Island	FAM73B	No
cg12831866	-0.0817374	0.0217891	0.000175923	-0.0875991	0.0200322	1.22598e-05	-0.107908	0.0235586	4.64077e-06	-0.000853076	0.000449317	0.0576164	-0.00821301	0.00458969	0.0735429	-0.000323631	0.000169505	0.0562272	20	24452036	Island	TMEM90B	No
cg06565641	-0.22713	0.0605575	0.000176371	-0.158843	0.0497729	0.0014161	-0.26591	0.0581563	4.82296e-06	-0.00497319	0.00100865	8.19998e-07	-0.0319323	0.0118347	0.00697178	-0.00171956	0.000335714	3.02153e-07	8	141359674	S_Shore	TRAPPC9	No
cg17819489	0.171779	0.0458285	0.000178033	0.143255	0.0414514	0.000548295	0.226107	0.0491407	4.20016e-06	0.00303523	0.000962372	0.00161099	0.0371893	0.00980989	0.00015004	0.00132963	0.000306672	1.45316e-05	7	50862067	S_Shore	GRB10	No
cg01958550	-0.0895094	0.0238881	0.000178947	-0.0668112	0.028542	0.0192423	-0.109755	0.0264753	3.39014e-05	-0.00122551	0.00050004	0.0142529	-0.00857332	0.00711564	0.228259	-0.000417148	0.000187353	0.0259781	1	217307910	Island	ESRRG	No
cg21672408	0.07712	0.020593	0.000180419	0.023325	0.0227305	0.304819	0.0898294	0.022714	7.65953e-05	0.00133456	0.000371819	0.000331607	0.0090925	0.00419566	0.0302256	0.000510099	0.000133734	0.000136588	11	68973641	OpenSea		No
cg22051370	-0.0855059	0.0228399	0.000181328	-0.0587373	0.0211101	0.00539546	-0.0918475	0.0239234	0.000123421	-0.00188887	0.000395203	1.75745e-06	-0.0122263	0.00510516	0.016625	-0.000553277	0.000145885	0.000149107	7	4804431	S_Shore	FOXK1	No
cg20059928	-0.144086	0.0385091	0.000182839	-0.142987	0.0381283	0.000176725	-0.175981	0.0425722	3.56958e-05	-0.00342833	0.000655262	1.67689e-07	-0.0364583	0.00789806	3.90991e-06	-0.00122732	0.000248205	7.62371e-07	15	40361485	OpenSea		Yes
cg24382527	-0.175812	0.0470013	0.000183593	-0.183402	0.0404359	5.74371e-06	-0.22365	0.0490754	5.18199e-06	-0.00240145	0.00085307	0.00487671	-0.0318198	0.00925209	0.000583421	-0.0010487	0.000303185	0.000542285	10	135090367	Island	ADAM8	No
cg03149130	-0.098693	0.0263867	0.000183833	-0.0735328	0.0259132	0.00454455	-0.137183	0.0279055	8.83294e-07	-0.00139428	0.000512949	0.00656466	-0.0071551	0.00563624	0.20427	-0.000583145	0.000186962	0.0018143	9	93404977	Island	DIRAS2	No
cg21140261	-0.055655	0.014897	0.000186979	-0.03826	0.0136149	0.00495183	-0.0648154	0.0161411	5.93084e-05	-0.000790551	0.00029746	0.00786825	-0.00741786	0.00358593	0.0385838	-0.000283309	0.000106384	0.00774288	1	197871594	Island	C1orf53	No
cg24450312	-0.0641684	0.0172344	0.000196655	-0.0444025	0.0166624	0.00770277	-0.09084	0.0192713	2.43194e-06	-0.000815548	0.000376391	0.0302533	-0.00630313	0.00364192	0.0835027	-0.000370784	0.000127773	0.00370916	1	206681158	Island	RASSF5	No
cg10075464	0.0644981	0.017346	0.000200538	0.0425576	0.019205	0.026694	0.0972751	0.0198454	9.50383e-07	0.00131173	0.000383901	0.000633504	0.0141926	0.00449932	0.00160834	0.000623282	0.000131366	2.08901e-06	16	877630	S_Shelf		No
cg06615754	-0.199191	0.0536126	0.000202895	-0.200042	0.0555488	0.00031676	-0.246662	0.0582953	2.32388e-05	-0.00346879	0.00110096	0.00162873	-0.03833	0.0149109	0.0101521	-0.00141558	0.000387312	0.000257305	19	58193071	N_Shore	ZNF551	No
cg00320862	-0.0606769	0.016334	0.000203399	-0.030287	0.0155833	0.0519485	-0.0737485	0.0182611	5.37809e-05	-0.00102406	0.000332569	0.00207534	-0.00627126	0.00387447	0.105531	-0.000427037	0.000112374	0.000144623	3	170588302	S_Shore	RPL22L1	No
cg18371567	-0.0514627	0.0138537	0.000203428	-0.0479797	0.0136622	0.000444995	-0.0672928	0.0151838	9.34172e-06	-0.00100683	0.000304449	0.000942822	-0.0086823	0.00336118	0.00979143	-0.000380993	0.000100367	0.000147039	11	85376025	Island	CREBZF	No
cg09792926	-0.178019	0.0479416	0.000204619	-0.186869	0.0446939	2.90117e-05	-0.237151	0.054128	1.1797e-05	-0.00288721	0.00111924	0.00989086	-0.0351365	0.0116113	0.00247761	-0.00119361	0.000444223	0.00721054	16	49316053	Island	CBLN1	No
cg00005541	0.0960202	0.0258762	0.000206641	0.0867111	0.0266698	0.00114885	0.144999	0.0278996	2.02372e-07	0.00146838	0.000525407	0.00519385	0.0201233	0.00624006	0.00126038	0.000792008	0.00018965	2.96489e-05	12	133009863	Island		No
cg12004430	-0.070794	0.0190904	0.000208613	-0.0543113	0.0170279	0.00142492	-0.0749301	0.0195926	0.00013109	-0.00137598	0.000360865	0.00013729	-0.0147832	0.00452606	0.00108988	-0.000405153	0.00014021	0.00385712	2	3327257	OpenSea	TSSC1	No
cg06091881	-0.0850158	0.0229384	0.000210341	-0.100528	0.0249264	5.50738e-05	-0.128508	0.0257171	5.82309e-07	-0.00135961	0.0004737	0.00410233	-0.0190024	0.00532476	0.000358773	-0.000593955	0.000189022	0.00167655	21	48087589	Island		No
cg10480343	-0.122829	0.0331718	0.000213221	-0.112552	0.0283892	7.35221e-05	-0.158626	0.0335662	2.29237e-06	-0.00203641	0.000580905	0.000455605	-0.0204156	0.00796854	0.0104063	-0.000834185	0.00020584	5.06539e-05	15	48938347	Island	FBN1	No
cg26844459	-0.0707444	0.0191436	0.000219491	-0.0527651	0.0168583	0.00174851	-0.0861946	0.0214314	5.77349e-05	-0.00109548	0.00034493	0.00149351	-0.00716518	0.00378723	0.0584997	-0.000430042	0.000121748	0.000412071	20	61147623	Island	C20orf166;C20orf200	No
cg09012544	-0.133478	0.036152	0.00022238	-0.0795082	0.0348171	0.0223955	-0.159814	0.0405093	7.97587e-05	-0.00170431	0.000649388	0.00867811	-0.0122978	0.00761506	0.106326	-0.000702214	0.000234125	0.00270594	2	71503562	Island		No
cg10009657	-0.0970111	0.0263034	0.000225889	-0.0641835	0.0264102	0.0150884	-0.110829	0.0288847	0.000124573	-0.00191127	0.000570707	0.000811191	-0.0194335	0.00570322	0.000655689	-0.000657221	0.000194956	0.00074863	19	4153419	OpenSea	CREB3L3	No
cg15662768	-0.0669115	0.0181561	0.000228399	-0.0587045	0.0164598	0.000361727	-0.0782207	0.0197134	7.25114e-05	-0.000933118	0.00042012	0.026346	-0.00692451	0.00384019	0.071362	-0.000319131	0.000146384	0.0292507	20	60795818	Island	HRH3	No
cg27548256	-0.0810119	0.0220086	0.000232399	-0.0641593	0.0197195	0.00113958	-0.0990145	0.0251854	8.44431e-05	-0.00154977	0.000440638	0.000436271	-0.0169566	0.00417325	4.8411e-05	-0.00058487	0.000154423	0.000152192	19	39217070	N_Shore	ACTN4	No
cg16435879	-0.0828737	0.0225173	0.000232821	-0.0832329	0.0187981	9.5232e-06	-0.117322	0.0206641	1.36601e-08	-0.00152574	0.000449323	0.000684668	-0.0206674	0.00459657	6.91543e-06	-0.000700506	0.00014793	2.18644e-06	4	77227529	Island	STBD1	No
cg27088655	-0.0893661	0.0242931	0.000234457	-0.0552287	0.0266325	0.038104	-0.110114	0.0273525	5.67915e-05	-0.00130902	0.00056467	0.0204383	-0.00737937	0.00737476	0.317008	-0.000471425	0.000213088	0.0269421	16	755793	Island	FBXL16	No
cg03509565	-0.100088	0.0272506	0.000239849	-0.0867009	0.0256579	0.000727206	-0.129248	0.0297479	1.39415e-05	-0.00172084	0.000542821	0.00152348	-0.0134546	0.00594727	0.0236784	-0.000616988	0.000190762	0.00121929	23	38080425	S_Shore	SRPX	No
cg20475550	0.0640335	0.0174423	0.000241457	0.0519692	0.0190799	0.0064542	0.087825	0.0206551	2.11888e-05	0.00131758	0.000418455	0.00164015	0.006686	0.00449848	0.137205	0.000538757	0.000143055	0.000165821	10	93392668	Island	PPP1R3C	No
cg11278204	-0.0898378	0.0245114	0.000247198	-0.0748796	0.023714	0.00159068	-0.131852	0.025057	1.42451e-07	-0.00167693	0.000496727	0.000735583	-0.0143817	0.00528136	0.0064671	-0.000719905	0.000176033	4.321e-05	7	3341875	S_Shore	SDK1	No
cg08276497	-0.105327	0.0288432	0.000260515	-0.120597	0.0272832	9.86164e-06	-0.135644	0.0315929	1.75873e-05	-0.00148055	0.00063387	0.0195053	-0.0184927	0.00676371	0.00625491	-0.000609119	0.000207756	0.00336895	1	185703335	N_Shore	HMCN1	No
cg26623411	-0.111428	0.0305514	0.000265073	-0.0800087	0.0286715	0.0052622	-0.139113	0.0309862	7.13872e-06	-0.00183524	0.000597895	0.00214416	-0.0114101	0.00675351	0.0911223	-0.000709276	0.000197615	0.000331713	23	113816093	Island		No
cg01739737	0.145202	0.0398364	0.000267451	0.132685	0.0359803	0.000226274	0.203633	0.0400903	3.78738e-07	0.0022228	0.000814855	0.0063749	0.03395	0.00881832	0.000118149	0.00109073	0.000268501	4.85973e-05	14	102479233	N_Shelf	DYNC1H1	No
cg21120539	-0.0657209	0.0181125	0.000285085	-0.0681807	0.0164449	3.38313e-05	-0.10282	0.0182286	1.69505e-08	-0.00132759	0.000322859	3.92308e-05	-0.0159161	0.00358266	8.89018e-06	-0.00062227	0.000110908	2.01503e-08	20	57582241	Island	CTSZ	No
cg05684891	-0.0900991	0.0248746	0.000292187	-0.108604	0.0213891	3.8236e-07	-0.127961	0.0256088	5.83075e-07	-0.0019336	0.000532646	0.000283221	-0.0276385	0.00517521	9.26599e-08	-0.0008539	0.00018676	4.827e-06	9	124461171	Island	DAB2IP	No
cg26106370	0.197854	0.0547049	0.000298314	0.15836	0.0474008	0.00083514	0.247181	0.0556497	8.92361e-06	0.00354183	0.00106313	0.000863791	0.0254171	0.0119899	0.0340172	0.00118871	0.000348159	0.000639538	2	37554747	S_Shelf		No
cg13813247	-0.237541	0.0657233	0.000301204	-0.277154	0.060718	5.0042e-06	-0.275231	0.0745255	0.000221524	-0.00571345	0.00134367	2.11766e-05	-0.0545828	0.0151699	0.000320535	-0.00207101	0.000470381	1.06848e-05	22	41461852	S_Shore		No
cg20153737	0.0728254	0.0201527	0.000301876	0.0441965	0.0233675	0.0585759	0.0932185	0.0235068	7.32136e-05	0.00113566	0.000433595	0.00881424	0.00990627	0.00599865	0.0986537	0.000456851	0.000156604	0.00353147	18	77835867	Island		No
cg06494105	-0.0854005	0.0236447	0.000304047	-0.0922543	0.0220245	2.8054e-05	-0.0968305	0.0247806	9.32501e-05	-0.0018025	0.000449038	5.96605e-05	-0.0240391	0.00407393	3.61891e-09	-0.000687253	0.000138922	7.53444e-07	19	3961553	S_Shore	MIR637;DAPK3	No
cg08219107	-0.0676363	0.0187821	0.000316877	-0.0314469	0.0192342	0.10206	-0.0786509	0.0194635	5.32355e-05	-0.00120639	0.000368245	0.00105264	-0.008087	0.00490592	0.0992673	-0.00046752	0.000127859	0.000255647	4	78741208	Island	CNOT6L	No
cg17120983	0.116031	0.032263	0.000322658	0.0979489	0.0268367	0.000262428	0.138156	0.0342939	5.61151e-05	0.00250728	0.000620821	5.37613e-05	0.0219305	0.0061697	0.000378619	0.000798026	0.000186099	1.80141e-05	15	97322551	OpenSea		No
cg07260128	0.106	0.0295019	0.000326927	0.0642076	0.0254649	0.0116885	0.130069	0.0300997	1.55132e-05	0.00136064	0.000632909	0.0315701	0.0139867	0.00556024	0.0118869	0.000534352	0.000197877	0.00692518	10	134894796	N_Shore		No
cg11033271	-0.0928255	0.0258766	0.000334195	-0.0744223	0.0252581	0.00321426	-0.119603	0.0284286	2.58622e-05	-0.00142607	0.00055997	0.0108749	-0.011753	0.00601911	0.0508649	-0.000570472	0.000214307	0.00776923	7	21984339	N_Shore	CDCA7L	No
cg27115340	-0.0847394	0.0236595	0.000341463	-0.078605	0.0227837	0.000560465	-0.120036	0.0240035	5.71052e-07	-0.00127776	0.000449687	0.00449107	-0.0173069	0.00581828	0.00293387	-0.000637395	0.00015286	3.04881e-05	11	118016769	Island	SCN4B	No
cg07053546	0.180202	0.0503211	0.000342232	0.165336	0.0577411	0.00419125	0.238292	0.0601484	7.44088e-05	0.00279282	0.00116323	0.0163542	0.0359308	0.0151163	0.0174561	0.0013365	0.00041316	0.00121722	2	161185941	OpenSea	RBMS1	No
cg12407978	0.101727	0.0284474	0.000348939	0.0707393	0.0301058	0.018789	0.130557	0.0313565	3.13228e-05	0.00164015	0.000645758	0.0110889	0.0113231	0.00881311	0.198862	0.000600258	0.000243693	0.0137716	11	10590159	OpenSea	LYVE1	No
cg20021572	-0.206584	0.0578717	0.000357393	-0.146811	0.0599466	0.0143241	-0.242036	0.062156	9.86e-05	-0.00350193	0.00105041	0.000856506	-0.0279196	0.0128702	0.0300579	-0.00127296	0.000374168	0.000668685	22	34192387	OpenSea	LARGE	No
cg15640993	0.0869033	0.0243516	0.000358773	0.0607547	0.0230647	0.00843622	0.116858	0.0257866	5.84985e-06	0.00103846	0.000504524	0.0395622	0.00882058	0.0058901	0.134256	0.000469159	0.00018367	0.0106383	10	132031306	OpenSea		No
cg05804948	-0.0972291	0.0272746	0.000364101	-0.0990068	0.0259076	0.00013262	-0.136404	0.0275783	7.57303e-07	-0.00182833	0.000504271	0.000288198	-0.0208706	0.00592721	0.000429688	-0.000740828	0.000179639	3.72391e-05	19	30717217	Island		No
cg12032103	-0.126887	0.0356102	0.000366312	-0.14501	0.0292862	7.36475e-07	-0.16776	0.036606	4.58668e-06	-0.00229051	0.000686494	0.000848296	-0.0286342	0.00905872	0.00157251	-0.000937449	0.000250847	0.000186129	18	67610411	OpenSea	CD226	No
cg27496085	-0.0466092	0.0130935	0.000371266	-0.0412937	0.0119973	0.000577621	-0.0594765	0.0158274	0.000171399	-0.000697045	0.000273908	0.0109336	-0.00560257	0.00271513	0.0390687	-0.0003078	8.93143e-05	0.000568405	23	153152572	S_Shore		No
cg07536920	-0.0975733	0.0274473	0.000378082	-0.0877196	0.0284811	0.00207055	-0.121861	0.0301706	5.36622e-05	-0.00125929	0.000570666	0.0273344	-0.0140696	0.00664848	0.0343261	-0.000571423	0.000208034	0.00601838	9	77112326	N_Shore	RORB	No
cg05573844	-0.177695	0.0500877	0.000388649	-0.177363	0.0476549	0.000197797	-0.218558	0.0567348	0.000117028	-0.00307898	0.000945397	0.0011267	-0.0360713	0.0103132	0.000469463	-0.00116689	0.000357272	0.00109036	12	54354590	Island		No
cg08866608	-0.106252	0.0299533	0.000389271	-0.0695744	0.0301199	0.0208931	-0.127221	0.0326788	9.89821e-05	-0.00141104	0.000638357	0.0270754	-0.0127202	0.00721803	0.0780223	-0.000590221	0.000224989	0.00870741	13	58203798	Island		No
cg06502281	0.171601	0.0484142	0.00039345	0.126952	0.0431639	0.00326984	0.219725	0.0528554	3.22305e-05	0.00317013	0.000937504	0.000721035	0.0352729	0.0101758	0.00052757	0.00141941	0.000305912	3.4852e-06	19	18359505	OpenSea	PDE4C	No
cg24996315	0.111846	0.0316032	0.000401563	0.111065	0.0284882	9.67325e-05	0.136789	0.0360285	0.000146636	0.00232095	0.000549998	2.44383e-05	0.0252824	0.00557182	5.69106e-06	0.000882609	0.000193281	4.96047e-06	11	134373284	OpenSea		No
cg24951754	0.235316	0.0665604	0.000407208	0.250352	0.0542808	3.98476e-06	0.333396	0.074167	6.95013e-06	0.00390548	0.00120171	0.00115431	0.0539225	0.0112661	1.6992e-06	0.00174811	0.000425769	4.02958e-05	12	132676717	S_Shore		No
cg06649899	-0.0531401	0.0150502	0.000414222	-0.0266397	0.0180421	0.139802	-0.059048	0.017447	0.000713289	-0.000681556	0.000341238	0.0457925	-0.0066159	0.00451771	0.143075	-0.000262213	0.00012369	0.0340123	16	67261154	Island	TMEM208;LRRC29	No
cg12876261	-0.0814368	0.0230754	0.000416866	-0.0713524	0.0193887	0.000233144	-0.107294	0.0229888	3.05313e-06	-0.00127862	0.000479651	0.00768203	-0.0137505	0.00470689	0.00348511	-0.000571515	0.000160384	0.000366068	7	56119223	Island	PSPH;CCT6A	No
cg09847789	-0.114318	0.0324395	0.000425034	-0.0821061	0.0264413	0.00190132	-0.140137	0.0323632	1.49027e-05	-0.00207918	0.000532867	9.54516e-05	-0.0166454	0.00618776	0.00714399	-0.000830233	0.00018026	4.10975e-06	1	27286381	Island	C1orf172	No
cg01972818	0.121559	0.0345115	0.000427848	0.0899409	0.0408889	0.0278323	0.1586	0.0421263	0.000166631	0.00185612	0.000798802	0.0201455	0.0104629	0.00962722	0.277124	0.000683048	0.000290641	0.0187662	11	130673643	OpenSea		No
cg04903116	-0.0705066	0.020024	0.000429755	-0.052464	0.0207248	0.0113587	-0.0769894	0.0207404	0.000205587	-0.00123527	0.000393173	0.00167905	-0.0121891	0.00547084	0.0258797	-0.000347148	0.000136776	0.0111465	22	21798159	N_Shelf	HIC2	No
cg08633810	-0.0527771	0.015003	0.000435199	-0.0371337	0.0137898	0.0070847	-0.0681105	0.01531	8.63697e-06	-0.000855327	0.000303419	0.0048179	-0.00738529	0.00298526	0.0133641	-0.000321313	0.000103484	0.00190315	18	47793000	Island	CCDC11	No
cg08577913	-0.153311	0.0436363	0.000442422	-0.165843	0.0393601	2.51451e-05	-0.197801	0.0477694	3.46194e-05	-0.00268001	0.000869007	0.00204247	-0.037118	0.00884199	2.69378e-05	-0.00117549	0.000298599	8.26115e-05	11	4415193	OpenSea	TRIM21	No
cg01076459	-0.0687178	0.0195665	0.000444734	-0.0734991	0.018045	4.63923e-05	-0.0932644	0.0204866	5.30252e-06	-0.00103887	0.000412558	0.0117982	-0.00800855	0.00403904	0.0473916	-0.000364766	0.000139211	0.00878711	17	2908230	OpenSea	RAP1GAP2	Yes
cg00147244	-0.0959022	0.0273306	0.00044986	-0.0974391	0.0263075	0.000212344	-0.132659	0.0275312	1.44639e-06	-0.00225874	0.000533853	2.32646e-05	-0.0141379	0.0067521	0.0362732	-0.000774728	0.000194147	6.59566e-05	17	1811354	N_Shore		No
cg20343098	0.0450244	0.0128453	0.000456386	0.0302095	0.0112819	0.00741293	0.0545815	0.0133005	4.06574e-05	0.000631391	0.000246923	0.0105568	0.00717274	0.00247062	0.00369354	0.000267958	8.59025e-05	0.00181263	12	133028578	OpenSea		No
cg04985144	-0.10941	0.0312542	0.000464111	-0.114621	0.0335384	0.000631789	-0.145866	0.0349821	3.04944e-05	-0.00178314	0.000617256	0.00386695	-0.0252991	0.00806218	0.00170109	-0.000798261	0.000226594	0.000426892	11	66488638	OpenSea	SPTBN2	No
cg01947751	-0.0899133	0.0257138	0.000471055	-0.0759072	0.024882	0.00228318	-0.121208	0.026719	5.72215e-06	-0.00132945	0.000491924	0.00688087	-0.0135208	0.00531553	0.0109705	-0.000557776	0.000176001	0.00152877	3	196728969	Island		No
cg05022673	-0.0747383	0.0214867	0.000504511	-0.0882056	0.0217287	4.91969e-05	-0.106508	0.0249727	1.99917e-05	-0.00107702	0.000470454	0.0220609	-0.0196599	0.00451254	1.32024e-05	-0.000567009	0.000159186	0.000368138	6	56819429	Island	DST;BEND6	No
cg00790020	-0.258534	0.0744131	0.000512163	-0.19819	0.0773207	0.0103706	-0.335211	0.0739511	5.8188e-06	-0.00402591	0.00161641	0.012751	-0.0199345	0.0167731	0.234642	-0.00139448	0.000548948	0.0110765	8	1765477	S_Shore		No
cg03326563	0.0855582	0.0246603	0.000521484	0.0711218	0.0262596	0.00676065	0.112614	0.0268896	2.81426e-05	0.00149051	0.00050772	0.00332798	0.0137879	0.00590447	0.0195345	0.000526162	0.00018677	0.004845	8	11195810	OpenSea	TDH	No
cg23084517	-0.147651	0.0425819	0.000525389	-0.0647391	0.0451906	0.151978	-0.13617	0.054926	0.0131692	-0.00291791	0.000843682	0.000543093	-0.0100303	0.0110279	0.363064	-0.000788293	0.00034082	0.0207266	11	105895992	S_Shelf		No
cg02016771	0.135134	0.0391699	0.000560681	0.0894921	0.0401558	0.025839	0.171008	0.0421904	5.05134e-05	0.00214502	0.000788616	0.00652852	0.0170275	0.00887885	0.0551412	0.000894661	0.00026551	0.000752799	4	89069031	OpenSea	ABCG2	No
cg00813999	-0.100987	0.029314	0.000571	-0.0370662	0.0264884	0.161711	-0.129493	0.0303997	2.04731e-05	-0.00113048	0.000610352	0.0640008	-0.000511153	0.00605434	0.932717	-0.000445715	0.000206156	0.030616	23	77582839	OpenSea	CYSLTR1	No
cg06913349	0.0737986	0.0214977	0.000597248	0.0702626	0.0207261	0.000698767	0.102496	0.0233759	1.16148e-05	0.00113458	0.000452451	0.0121547	0.0122298	0.0049433	0.0133607	0.000448883	0.000173788	0.0097965	16	89137942	N_Shelf		No
cg00753747	-0.0794092	0.0231988	0.000619377	-0.056927	0.0210503	0.00684426	-0.102346	0.0237923	1.69538e-05	-0.00119536	0.00046318	0.00985841	-0.0142865	0.00503046	0.00451133	-0.000561849	0.000160033	0.000446714	16	22201766	Island		No
cg23851476	-0.0702293	0.0205363	0.000626749	-0.0652494	0.0253159	0.0099545	-0.100908	0.0234911	1.74236e-05	-0.000984872	0.000469686	0.0360049	-0.012414	0.00605121	0.0402198	-0.000491526	0.000169057	0.00364374	2	73143677	Island	EMX1	No
cg23080667	-0.0703609	0.0205775	0.000627807	-0.0573964	0.0158962	0.00030536	-0.0986024	0.0197857	6.24363e-07	-0.00114588	0.000381513	0.00266876	-0.0146242	0.00346489	2.4356e-05	-0.000493975	0.000118737	3.17907e-05	20	2082285	Island	STK35	No
cg19219844	-0.0571882	0.0167309	0.000630586	-0.0395981	0.0149353	0.00801811	-0.0722393	0.0165803	1.31899e-05	-0.000675947	0.000306719	0.0275388	-0.00632937	0.00315873	0.0450946	-0.000308521	0.000103858	0.00297214	3	184530595	S_Shore	VPS8	No
cg19403456	0.0884144	0.0258708	0.00063191	0.0825842	0.0265284	0.00185161	0.132696	0.0275652	1.48017e-06	0.00168091	0.000550083	0.00224503	0.0201235	0.00585904	0.000593409	0.000798238	0.000180092	9.31942e-06	1	2823928	N_Shelf		No
cg19420604	0.12342	0.0361592	0.000641964	0.106843	0.032883	0.00115741	0.174621	0.038244	4.9715e-06	0.00180617	0.00071306	0.0113096	0.0140502	0.00858432	0.101688	0.000731476	0.00025457	0.00406103	17	60828406	OpenSea	45361	No
cg27418164	-0.106133	0.0311035	0.000644313	-0.0540064	0.0294455	0.0666367	-0.109753	0.0341666	0.00131681	-0.00254244	0.00049567	2.90826e-07	-0.0109535	0.00636947	0.0854886	-0.000735951	0.000176529	3.05919e-05	19	47614620	Island	ZC3H4	No
cg05079794	-0.0639157	0.0187545	0.000654348	-0.032617	0.0171612	0.0573505	-0.0784013	0.0179088	1.19883e-05	-0.00091499	0.000377199	0.0152769	-0.00609007	0.00400703	0.128549	-0.000306975	0.000127107	0.0157312	7	128050616	S_Shore	IMPDH1	No
cg11594934	-0.10191	0.0299097	0.000656245	-0.122295	0.0266356	4.40259e-06	-0.12095	0.0310083	9.59659e-05	-0.00189516	0.000615986	0.00209353	-0.0287596	0.00547041	1.46183e-07	-0.000695152	0.000195453	0.000375648	15	41837499	S_Shore	RPAP1	No
cg22071224	-0.0744642	0.0218565	0.000656907	-0.0990813	0.0188544	1.47969e-07	-0.114642	0.022774	4.80645e-07	-0.00128952	0.000413256	0.00180614	-0.0173244	0.00449992	0.000118145	-0.00064197	0.000142344	6.4831e-06	2	171572348	Island	LOC440925;SP5	No
cg19778009	-0.115979	0.0340703	0.00066377	-0.106772	0.0290199	0.000233907	-0.162359	0.0346993	2.88244e-06	-0.00192706	0.000619076	0.00185322	-0.0185138	0.00607502	0.00230729	-0.000727443	0.000208711	0.00049137	23	135068018	Island	SLC9A6	No
cg02885583	-0.0812165	0.023884	0.00067275	-0.0660265	0.0208965	0.00157941	-0.0973621	0.0246293	7.71449e-05	-0.000982976	0.000441705	0.0260535	-0.0095552	0.00464698	0.0397614	-0.000332386	0.000152052	0.0288151	16	88096564	OpenSea	BANP	No
cg00261569	-0.10638	0.0313091	0.000679505	-0.0851775	0.0311776	0.00629489	-0.146406	0.0328956	8.56175e-06	-0.00199161	0.00058945	0.000728139	-0.0165833	0.00613412	0.00686233	-0.000727775	0.000202836	0.000333235	3	119216728	N_Shore	C3orf1	No
cg04782472	0.0989207	0.0291276	0.000683495	0.105001	0.0236636	9.11249e-06	0.128429	0.0303066	2.2586e-05	0.00186623	0.000576237	0.00120094	0.0208702	0.00606184	0.000575558	0.000718408	0.000205051	0.000459088	7	1138903	N_Shelf	C7orf50	No
cg17457986	-0.128803	0.0380386	0.000708929	-0.0992618	0.0304095	0.00109784	-0.175408	0.0416235	2.50711e-05	-0.00221495	0.000713926	0.00191897	-0.0240766	0.00649387	0.000209241	-0.000913723	0.00021766	2.69354e-05	17	46806056	Island	HOXB13	No
cg24425727	-0.164594	0.0486243	0.000711743	-0.10386	0.0532739	0.0512294	-0.181087	0.0523394	0.00054046	-0.00356266	0.000944896	0.000162973	-0.0203926	0.0126271	0.106314	-0.00107465	0.000334322	0.00130718	6	36645648	N_Shore	CDKN1A	No
cg11290182	0.0956388	0.0283165	0.000731505	0.0828319	0.0228205	0.000283745	0.122428	0.0285091	1.75214e-05	0.00139959	0.000583881	0.0165278	0.0183414	0.00597655	0.00214851	0.000605966	0.000207345	0.00347234	10	130831273	OpenSea		No
cg07677856	0.130877	0.0388048	0.000744363	0.165685	0.0315588	1.52052e-07	0.168963	0.0402638	2.71202e-05	0.00184048	0.000770703	0.0169378	0.018375	0.00710758	0.00973026	0.00077658	0.000231948	0.000813755	17	61926188	N_Shore		No
cg12922931	-0.0556504	0.0165321	0.000762078	-0.0464094	0.0150123	0.00199205	-0.0725595	0.0161082	6.65298e-06	-0.000816199	0.000304709	0.00739274	-0.00863877	0.0033983	0.0110194	-0.000355426	0.000103766	0.000614214	21	33984727	Island	C21orf59	No
cg18848301	0.0974234	0.0289482	0.000764224	0.0814678	0.0283615	0.0040726	0.1262	0.0307965	4.16947e-05	0.00215078	0.000607891	0.000403021	0.0195826	0.00649423	0.00256653	0.000771836	0.000201528	0.000128184	6	44590128	OpenSea		No
cg03558807	0.101423	0.0302131	0.000788166	0.0603682	0.0316205	0.0562426	0.122213	0.0367537	0.000883573	0.00165578	0.000595007	0.00538925	0.0166987	0.00663555	0.011851	0.000724505	0.000217139	0.000848093	5	111495981	N_Shore	NCRNA00219;SNORA13	No
cg14212983	-0.0488631	0.0145623	0.000792317	-0.0409124	0.0116244	0.000432323	-0.0657123	0.0147465	8.34582e-06	-0.000824405	0.000285445	0.00387524	-0.0103883	0.00297759	0.00048512	-0.000348963	0.000101154	0.000560973	1	21985742	Island	RAP1GAP	No
cg04737087	-0.0971065	0.0289538	0.000796958	-0.0740473	0.0250794	0.00315197	-0.115643	0.026786	1.57943e-05	-0.00184661	0.000504239	0.00025008	-0.0202823	0.00586228	0.000540583	-0.000691449	0.000165298	2.87617e-05	2	71205052	N_Shore	ANKRD53	No
cg04487506	-0.0650198	0.0194211	0.000814287	-0.050041	0.0215953	0.0204916	-0.0893026	0.0212017	2.53056e-05	-0.00125878	0.000405532	0.00190914	-0.0113551	0.00494439	0.0216433	-0.000533732	0.000145417	0.000242224	11	124588286	Island		No
cg05532239	-0.0736736	0.0220077	0.000815054	-0.0322566	0.0220818	0.144075	-0.0590508	0.0238299	0.0132116	-0.00188635	0.000387616	1.13565e-06	-0.004919	0.00510781	0.33553	-0.000423182	0.000137706	0.00211855	1	156309258	S_Shore	CCT3;C1orf182	No
cg17933224	-0.100521	0.0300288	0.000815442	-0.031635	0.0332402	0.341244	-0.0815423	0.0391689	0.0373597	-0.00181596	0.000564003	0.00128296	-0.00336886	0.00690907	0.625833	-0.000346561	0.00020857	0.096591	19	42774330	S_Shore		No
cg23841763	-0.118705	0.0355026	0.000827105	-0.0808862	0.0352131	0.021616	-0.118202	0.0390707	0.00248359	-0.00300487	0.000667393	6.71911e-06	-0.014096	0.00760374	0.0637653	-0.000820979	0.000227312	0.000304213	1	47134469	S_Shore	ATPAF1	No
cg02057833	-0.0786049	0.0235997	0.000866106	-0.0814115	0.0239051	0.000660153	-0.111681	0.0257045	1.39395e-05	-0.00166085	0.00049643	0.000821078	-0.0178983	0.0060105	0.00290291	-0.000651536	0.000180676	0.000310843	1	228872246	Island	RHOU	No
cg16212074	-0.121962	0.0366534	0.000876495	-0.145841	0.0319358	4.95463e-06	-0.164414	0.0390151	2.50753e-05	-0.00214197	0.000690391	0.00191864	-0.0284589	0.00680882	2.91871e-05	-0.000850221	0.000254077	0.00081896	19	4170115	N_Shelf	CREB3L3	No
cg23581700	0.160045	0.0482237	0.000904002	0.133368	0.0455562	0.00341649	0.2092	0.0555482	0.000165821	0.00362572	0.000835285	1.42028e-05	0.037582	0.0100313	0.000179338	0.00133443	0.000308641	1.53522e-05	8	73012616	OpenSea		No
cg01623050	0.100762	0.0304219	0.000925768	0.104764	0.0253012	3.46306e-05	0.131584	0.0336209	9.08664e-05	0.00185354	0.000603093	0.00211641	0.025961	0.00553167	2.69013e-06	0.000803907	0.000216141	0.00019972	4	14341676	OpenSea		No
cg12813724	-0.0986471	0.0298366	0.000945576	-0.0614675	0.0365147	0.0923046	-0.126717	0.0335629	0.000159685	-0.00151112	0.000692532	0.0291085	-0.0152176	0.00951341	0.109688	-0.000646661	0.000239666	0.00697207	1	26690537	S_Shelf	ZNF683	No
cg03224627	0.092379	0.0279474	0.000948201	0.068073	0.0228367	0.00287435	0.12166	0.0285086	1.97698e-05	0.00187359	0.000511455	0.000249033	0.0174247	0.00492693	0.000405286	0.000680601	0.000171737	7.40014e-05	1	177896505	OpenSea		No
cg11070030	-0.131084	0.0396743	0.000953118	-0.124314	0.0314523	7.73541e-05	-0.181928	0.0406523	7.63323e-06	-0.00273789	0.000669937	4.37393e-05	-0.0294307	0.00721886	4.56356e-05	-0.00124784	0.000229294	5.2656e-08	12	114232702	OpenSea		No
cg07902731	-0.0387316	0.0117315	0.000961631	-0.0431321	0.00975002	9.69843e-06	-0.0477377	0.012679	0.000166476	-0.000646897	0.000230096	0.00493221	-0.00752579	0.00241023	0.00179362	-0.00021159	7.82397e-05	0.00684333	16	87419675	S_Shore	FBXO31	No
cg12124018	-0.100945	0.03058	0.000963376	-0.108673	0.0263103	3.62079e-05	-0.122764	0.0322129	0.000138393	-0.00202327	0.000551966	0.000246782	-0.0253722	0.00603279	2.60253e-05	-0.000747161	0.000198061	0.000161694	6	31916683	OpenSea	CFB	No
cg01479818	-0.10241	0.0311478	0.00100942	-0.078561	0.0303511	0.00964213	-0.140046	0.0332312	2.50543e-05	-0.00129641	0.000645585	0.0446301	-0.0140344	0.00720887	0.0515563	-0.000606316	0.000238657	0.0110684	10	103986012	Island	ELOVL3	No
cg01801826	-0.0718447	0.0218641	0.00101635	-0.0281282	0.0179104	0.116299	-0.0875555	0.0215326	4.77907e-05	-0.00138149	0.000362981	0.00014126	-0.011157	0.00365088	0.00224334	-0.000535077	0.000120625	9.16925e-06	8	1766281	S_Shore		No
cg27507295	-0.0866964	0.0264461	0.00104461	-0.0976698	0.0264934	0.000227301	-0.116064	0.0280563	3.52128e-05	-0.00116557	0.000572216	0.0416562	-0.0156707	0.00606901	0.0098204	-0.000541808	0.000197693	0.00613161	15	90039794	Island	RHCG	No
cg12311346	0.241817	0.0739531	0.00107599	0.230841	0.0702337	0.0010135	0.304742	0.0750849	4.93604e-05	0.00319316	0.00156495	0.0413082	0.0360193	0.0146665	0.0140539	0.00132614	0.000537282	0.0135778	5	56204834	N_Shore	C5orf35	No
cg14364094	-0.0496183	0.0152181	0.0011122	-0.0473643	0.0135873	0.000490452	-0.0736566	0.0158971	3.59822e-06	-0.000616545	0.000295304	0.0368133	-0.00979739	0.0030879	0.00150959	-0.000331425	0.000100522	0.000977158	11	62439317	Island	C11orf83;C11orf48	No
cg16048372	-0.0641472	0.0199077	0.00127195	-0.0437519	0.0190226	0.0214486	-0.0819678	0.0216601	0.000154152	-0.0010855	0.000360762	0.00262179	-0.00819807	0.00433039	0.0583383	-0.000387955	0.000143946	0.00703606	19	41103982	Island	LTBP4	No
cg21659397	0.0964558	0.0299645	0.00128637	0.0877284	0.0302282	0.00370545	0.135342	0.0332804	4.76779e-05	0.00148557	0.000728569	0.0414471	0.014315	0.00696595	0.0398796	0.000676118	0.000230228	0.00331693	7	155080028	OpenSea		No
cg13342360	0.0866208	0.026946	0.00130625	0.0560552	0.0283552	0.0480539	0.111433	0.0288418	0.000111734	0.00104782	0.000554255	0.0586921	0.00825239	0.00769144	0.283302	0.000523826	0.000207446	0.0115658	7	128488920	OpenSea	FLNC	No
cg22761670	-0.0941217	0.0293845	0.00135953	-0.0745716	0.0211318	0.000417326	-0.122098	0.0304413	6.04744e-05	-0.00147364	0.000516415	0.00432275	-0.0113922	0.00537175	0.0339425	-0.000591243	0.000164932	0.00033738	17	74268201	OpenSea		No
cg05288253	-0.0533595	0.0166653	0.00136555	-0.0561795	0.0132614	2.2721e-05	-0.0579741	0.0176902	0.0010485	-0.0010044	0.00029516	0.000666741	-0.0122996	0.00281285	1.22758e-05	-0.00037823	9.94112e-05	0.000141974	16	89552259	N_Shelf	ANKRD11	No
cg06671996	0.149767	0.0468238	0.00138137	0.219238	0.0448562	1.02083e-06	0.231132	0.0480528	1.50961e-06	0.00309122	0.000953249	0.00118348	0.0507262	0.0111925	5.83841e-06	0.00152687	0.000315288	1.2804e-06	10	102221867	OpenSea	WNT8B	No
cg05472974	-0.102962	0.0322406	0.0014054	-0.0714775	0.0312045	0.0219855	-0.132769	0.0320965	3.5256e-05	-0.00165853	0.000609412	0.00649817	-0.0139178	0.00733918	0.0579113	-0.00063839	0.000220504	0.00378996	2	71205399	N_Shore	ANKRD53	No
cg00641792	-0.0540623	0.0169326	0.00140904	-0.054209	0.0171778	0.00160078	-0.0775304	0.0205885	0.00016607	-0.000862499	0.000345668	0.0125899	-0.0137754	0.00396416	0.000510868	-0.000457285	0.000119835	0.000135665	3	16306543	Island	OXNAD1;DPH3	No
cg20969194	-0.0584227	0.0183337	0.00143944	-0.0706853	0.0150341	2.58054e-06	-0.0772755	0.0183303	2.48968e-05	-0.000958287	0.000345876	0.00559521	-0.0131883	0.00345217	0.000133288	-0.000407236	0.000112559	0.000296935	2	223163175	Island	PAX3;CCDC140	No
cg05423688	-0.075502	0.023739	0.00147017	-0.054339	0.0245756	0.027029	-0.106795	0.0250123	1.9575e-05	-0.000924478	0.000469793	0.0490861	-0.011601	0.00551659	0.035472	-0.000473919	0.000174653	0.00665769	17	43299201	Island	FMNL1	No
cg04573872	0.0917506	0.0288488	0.00147076	0.0951306	0.0274015	0.000517116	0.125172	0.0323404	0.000108627	0.00154119	0.000535446	0.00399795	0.0179532	0.0071618	0.0121829	0.000658722	0.000197006	0.000826767	1	26516623	OpenSea	CATSPER4	No
cg09125623	0.130549	0.0410933	0.00148865	0.151159	0.0328403	4.16735e-06	0.20204	0.043984	4.35931e-06	0.00181531	0.000754475	0.0161258	0.0241122	0.00767601	0.00168234	0.000979759	0.000242072	5.17921e-05	6	168197983	Island	C6orf123	No
cg19563331	0.103205	0.0324984	0.00149475	0.081476	0.0294162	0.00560975	0.146167	0.0361529	5.2767e-05	0.00163992	0.000712433	0.0213428	0.0136158	0.00688875	0.0480953	0.000744167	0.000240014	0.00193185	4	110604090	OpenSea	CCDC109B	No
cg06587155	-0.0815932	0.0257133	0.00150773	-0.0543717	0.0213732	0.0109615	-0.109687	0.0256754	1.93682e-05	-0.00148624	0.000422114	0.000430021	-0.00999421	0.00495764	0.0438083	-0.000570709	0.000146414	9.7023e-05	7	27228112	Island	HOXA11AS	No
cg24895623	-0.0472007	0.0148755	0.00150852	-0.0607363	0.014425	2.5481e-05	-0.0644345	0.017363	0.000206416	-0.000735305	0.000332246	0.0268886	-0.0132492	0.00326543	4.96206e-05	-0.000362828	0.000115837	0.00173477	11	86013348	OpenSea	C11orf73	No
cg06531655	-0.0574108	0.0180968	0.00151168	-0.0721654	0.0182313	7.54739e-05	-0.0945544	0.0187801	4.78322e-07	-0.000721247	0.000361898	0.0462658	-0.0156974	0.0044984	0.000483839	-0.000464422	0.000129412	0.00033232	19	11039470	Island	C19orf52;YIPF2	No
cg14133635	-0.258117	0.0815092	0.00154166	-0.287244	0.0635265	6.13605e-06	-0.375309	0.07896	2.00272e-06	-0.00433183	0.00153346	0.00472997	-0.0548039	0.0136487	5.93681e-05	-0.00205203	0.000483307	2.1781e-05	9	33749416	N_Shore	PRSS3	No
cg21483092	-0.0470673	0.0148735	0.00155344	-0.0512075	0.0132412	0.00011006	-0.0541108	0.01582	0.00062529	-0.000951142	0.000296885	0.00135655	-0.0128893	0.00332631	0.000106649	-0.000333101	0.000111538	0.00282247	4	3371520	N_Shelf	RGS12	No
cg24672116	0.143336	0.0454298	0.00160432	0.0983687	0.0402201	0.0144547	0.19355	0.0488183	7.34885e-05	0.0029502	0.00091171	0.00121261	0.0225634	0.00938472	0.0162048	0.00128234	0.000295718	1.44869e-05	10	130124853	OpenSea		No
cg23469448	-0.104609	0.033169	0.00161154	-0.136375	0.0262126	1.96473e-07	-0.144395	0.0319399	6.15966e-06	-0.00185489	0.000624655	0.00298324	-0.0262992	0.00603928	1.33252e-05	-0.000832878	0.000208903	6.69399e-05	12	114232746	OpenSea		No
cg24988684	-0.0926499	0.0294934	0.00168156	-0.0722663	0.030129	0.0164597	-0.118545	0.0307261	0.000114268	-0.00153455	0.000588077	0.00906905	-0.0143375	0.00742281	0.0534151	-0.000681544	0.000202634	0.000769807	17	76128556	S_Shore	TMC8;TMC6	No
cg05269845	0.268403	0.0854779	0.00168929	0.319908	0.0714802	7.62409e-06	0.399275	0.0969829	3.83901e-05	0.00596382	0.0015006	7.05872e-05	0.072111	0.0144466	5.98908e-07	0.0024515	0.000516036	2.02776e-06	8	690059	S_Shore		No
cg10599693	-0.0558778	0.0177989	0.001693	-0.0545105	0.0167633	0.00114689	-0.0867684	0.0192955	6.89793e-06	-0.000829337	0.000366156	0.0235139	-0.0100044	0.00486387	0.039697	-0.000443556	0.000133971	0.000930148	2	24300242	Island	SF3B14	No
cg19662895	-0.0572246	0.0182284	0.00169342	-0.0390846	0.0167448	0.0195887	-0.0764006	0.0192393	7.15519e-05	-0.000757591	0.000396724	0.0561822	-0.00939518	0.00383716	0.0143462	-0.000317167	0.000133708	0.0176882	14	69074455	OpenSea		No
cg16549694	-0.0731477	0.0233115	0.00170195	-0.0995873	0.0276454	0.000315396	-0.112	0.0288849	0.00010555	-0.0013877	0.000521766	0.00782301	-0.0279356	0.00603402	3.66212e-06	-0.000718964	0.00019701	0.000262872	1	42204925	OpenSea	HIVEP3	No
cg19292712	0.0861494	0.0274561	0.00170269	0.0930596	0.026604	0.000468847	0.131922	0.0304127	1.43969e-05	0.00158773	0.000517085	0.00213675	0.0252448	0.00557977	6.05836e-06	0.000796626	0.000182823	1.31635e-05	7	123564194	OpenSea	SPAM1	No
cg03356900	-0.0874074	0.0278685	0.00171019	-0.0963215	0.0234518	4.00466e-05	-0.118953	0.0296846	6.14349e-05	-0.00145001	0.000492647	0.00324725	-0.015782	0.00520749	0.00244041	-0.000560203	0.000177948	0.00164317	4	122302276	Island	QRFPR	No
cg02436098	-0.0662512	0.0211296	0.00171583	-0.0294144	0.0211427	0.164154	-0.0786921	0.0208769	0.000163682	-0.000925743	0.000406882	0.022893	-0.00185575	0.00439851	0.673094	-0.000283313	0.000140208	0.0433143	19	4640159	S_Shore	TNFAIP8L1	No
cg09508671	-0.10934	0.0348787	0.0017193	-0.0638791	0.0318369	0.044808	-0.120778	0.0389912	0.00195109	-0.00285054	0.000550635	2.25702e-07	-0.0200251	0.00580882	0.000566106	-0.000905245	0.000206423	1.15778e-05	16	85194020	N_Shelf		No
cg06460511	-0.160979	0.0514137	0.00174186	-0.194933	0.0440498	9.63098e-06	-0.236986	0.0532552	8.58699e-06	-0.00184038	0.00107685	0.0874436	-0.030288	0.0103083	0.00330112	-0.000970523	0.000360097	0.00703526	8	144653944	Island	C8orf73	No
cg22960347	-0.144303	0.0461037	0.00174828	-0.133146	0.0423245	0.00165614	-0.183412	0.0574139	0.00140044	-0.00172002	0.000926774	0.0634642	-0.028498	0.00801051	0.000374291	-0.000900996	0.000309659	0.00361849	7	155276653	OpenSea		No
cg18282392	0.108722	0.0348169	0.00179208	0.0804336	0.0320431	0.0120674	0.158861	0.0358084	9.14749e-06	0.00155541	0.00073456	0.0342203	0.0164006	0.00696129	0.0184745	0.000790512	0.000237404	0.000869017	4	174166207	OpenSea	GALNT7	No
cg03464765	0.162616	0.052117	0.00180718	0.139636	0.0581046	0.016253	0.230272	0.0615357	0.000182494	0.00309808	0.00111783	0.00557977	0.0332701	0.0124479	0.0075234	0.00140662	0.000379455	0.000209772	11	126025976	OpenSea		No
cg21541833	-0.0988947	0.0317652	0.00185002	-0.0772457	0.0290628	0.00786326	-0.131311	0.0323543	4.9381e-05	-0.00174256	0.000571072	0.00227789	-0.0175726	0.00684221	0.0102209	-0.000730444	0.00020495	0.000365243	2	207507096	Island	LOC200726	No
cg25782086	0.100698	0.0323464	0.0018513	0.098434	0.0309178	0.00145391	0.150795	0.0343554	1.13737e-05	0.00192545	0.00063783	0.0025382	0.027494	0.00777508	0.000405984	0.00097994	0.000219437	7.98104e-06	11	2100113	OpenSea		No
cg19550533	-0.0684591	0.022002	0.00186146	-0.0663042	0.0198372	0.000830512	-0.0944939	0.0236024	6.23927e-05	-0.000972782	0.000415171	0.0191249	-0.0104002	0.00470064	0.0269323	-0.000447187	0.000156518	0.00427536	17	1901437	Island	RTN4RL1	No
cg21198167	0.0949882	0.0305338	0.00186507	0.120288	0.0257218	2.91786e-06	0.150257	0.0352597	2.03123e-05	0.00210657	0.00054303	0.000104761	0.0294233	0.00509362	7.62734e-09	0.000925288	0.000181757	3.56557e-07	8	689908	S_Shore		No
cg12990591	-0.0502757	0.0162221	0.00194033	-0.0532791	0.0149434	0.000363294	-0.0742651	0.0178103	3.04892e-05	-0.000750921	0.000304701	0.0137221	-0.00992197	0.00362274	0.00616633	-0.000362217	0.000112793	0.00132118	4	2757781	Island	TNIP2	No
cg25418777	-0.0245391	0.00791896	0.00194324	-0.0217341	0.00648752	0.000807708	-0.032101	0.00838732	0.000129541	-0.000507076	0.00016445	0.002046	-0.00509948	0.00159548	0.00139248	-0.000181549	5.61741e-05	0.00122971	20	44035099	Island	DBNDD2;SYS1-DBNDD2	No
cg04385875	-0.126027	0.040762	0.00198959	-0.13229	0.0364434	0.000283419	-0.188528	0.0435861	1.52248e-05	-0.00251319	0.000853992	0.00325179	-0.033196	0.00984632	0.000747837	-0.0011337	0.0002978	0.000140711	12	70638001	S_Shore	CNOT2	No
cg07533422	-0.0492589	0.0159646	0.00203201	-0.0695961	0.0147072	2.22191e-06	-0.0746607	0.0184666	5.27707e-05	-0.000982563	0.000324902	0.00249306	-0.0116827	0.00342587	0.000649271	-0.000390601	0.000119574	0.00108849	5	92935283	OpenSea		No
cg03465891	-0.0778249	0.0252547	0.00205894	-0.0686978	0.0269404	0.0107726	-0.108847	0.0274716	7.42728e-05	-0.00137997	0.000504396	0.00622131	-0.0123891	0.00632054	0.0499797	-0.000599878	0.00018317	0.0010567	6	45389953	Island	RUNX2	No
cg03905795	-0.144273	0.046953	0.0021213	-0.120545	0.0377337	0.0014001	-0.172872	0.04753	0.000275697	-0.00211396	0.000964605	0.0284137	-0.0226578	0.00982302	0.0210771	-0.000930783	0.000306851	0.00241867	11	70670880	N_Shore	SHANK2	No
cg09990582	-0.0903148	0.0294001	0.00212686	-0.0816722	0.0273512	0.00282601	-0.106066	0.033119	0.0013621	-0.00253108	0.00054005	2.77561e-06	-0.0218529	0.00627058	0.000492169	-0.000869331	0.000182362	1.86936e-06	23	102941884	N_Shore	MORF4L2	No
cg14847162	-0.0949804	0.030964	0.00215895	-0.133328	0.0308617	1.55905e-05	-0.137883	0.0347886	7.38773e-05	-0.00151701	0.000578796	0.00876785	-0.0173215	0.0057412	0.0025524	-0.000732558	0.000214958	0.000654623	6	31940782	S_Shore	STK19;DOM3Z	No
cg02658668	0.110622	0.0360965	0.00217951	0.120427	0.028041	1.74955e-05	0.151197	0.034101	9.25819e-06	0.00262122	0.000651171	5.68802e-05	0.0293215	0.00648846	6.21255e-06	0.00107831	0.000196697	4.20368e-08	5	121525513	OpenSea		No
cg26907473	0.126451	0.0412922	0.00219611	0.0984596	0.0317809	0.00194781	0.174537	0.0383373	5.2973e-06	0.00202204	0.00075333	0.00727183	0.0245256	0.00722343	0.000685589	0.000935774	0.000253025	0.000217013	11	61956860	OpenSea	SCGB1D1	No
cg15993110	-0.0533091	0.0174305	0.0022253	-0.0461502	0.016992	0.00660758	-0.070832	0.0179958	8.28419e-05	-0.000895446	0.000346745	0.00981066	-0.00779964	0.00439456	0.0759247	-0.000332248	0.000130476	0.010883	8	17014337	Island	ZDHHC2	No
cg23932798	0.13434	0.0440221	0.00227583	0.166809	0.0408723	4.48004e-05	0.202126	0.0464474	1.3507e-05	0.00227295	0.000864781	0.00857997	0.0315222	0.00994991	0.00153448	0.0011266	0.000273173	3.72141e-05	5	137142029	OpenSea	NPY6R	No
cg07992385	-0.0578019	0.0189519	0.00228898	-0.0720799	0.0175747	4.10742e-05	-0.0704529	0.0217555	0.00120204	-0.000996761	0.000365035	0.00632219	-0.0170032	0.00362719	2.7626e-06	-0.000461257	0.000133385	0.000544027	2	169058521	OpenSea	STK39	No
cg09789536	-0.0298439	0.00979258	0.00230673	-0.0336279	0.0104202	0.00125021	-0.0441449	0.0103945	2.16722e-05	-0.000556833	0.000200254	0.00542525	-0.00800669	0.00225012	0.000373199	-0.00026489	7.19274e-05	0.000230737	1	896226	Island	KLHL17	No
cg11061422	0.123971	0.0406997	0.00231918	0.154693	0.037709	4.0911e-05	0.169689	0.0463032	0.0002476	0.00158531	0.000813268	0.0512591	0.0161989	0.0107412	0.131527	0.000622005	0.000316312	0.0492495	10	73136913	N_Shore		No
cg05661042	0.0781733	0.0256877	0.00234059	0.0512301	0.0187859	0.00639034	0.0956285	0.0245343	9.70882e-05	0.00196583	0.000412857	1.92134e-06	0.0146141	0.00493504	0.00306338	0.000664373	0.000141296	2.57609e-06	12	109796925	OpenSea		No
cg13134763	0.0701925	0.0231132	0.0023902	0.0747533	0.0267578	0.00521085	0.102277	0.0252077	4.96332e-05	0.00119571	0.000554222	0.0309696	0.0133774	0.00659104	0.0423944	0.000545257	0.000198409	0.00599321	2	983306	OpenSea	SNTG2	No
cg26731060	-0.106154	0.0349582	0.0023927	-0.0708149	0.0367063	0.0537021	-0.133768	0.038757	0.000557579	-0.00164725	0.000735345	0.0250845	-0.0190311	0.00871589	0.0289994	-0.000771212	0.000250595	0.00208726	17	27229515	Island	DHRS13	No
cg13524082	-0.0637162	0.0209984	0.00241069	-0.0769906	0.0178321	1.57783e-05	-0.0793446	0.0233252	0.000669765	-0.00113726	0.000442811	0.0102204	-0.0146498	0.0043262	0.000708419	-0.000425886	0.000159423	0.00755312	11	119294283	S_Shore	THY1	No
cg11945824	0.091142	0.0300473	0.00241907	0.105427	0.0246166	1.84573e-05	0.116166	0.0300628	0.000111485	0.00225872	0.00054709	3.64952e-05	0.027397	0.00484554	1.56692e-08	0.000757354	0.000172833	1.17592e-05	6	32116963	Island	PRRT1	No
cg08671343	-0.0801555	0.0264705	0.00246094	-0.0701939	0.0218708	0.00132972	-0.106414	0.0268726	7.49643e-05	-0.00178715	0.000528007	0.000712548	-0.0192997	0.00492618	8.93648e-05	-0.000722525	0.000159718	6.07512e-06	3	138655158	Island		No
cg25402979	0.0790644	0.0261342	0.00248365	0.0860627	0.0236385	0.000271816	0.125907	0.0260032	1.28563e-06	0.00117385	0.000518168	0.0234894	0.015396	0.00626464	0.013987	0.000650331	0.000174623	0.000195933	12	58068659	Island		No
cg13788027	-0.0338232	0.0112301	0.00259672	-0.0416219	0.0098783	2.51474e-05	-0.0478239	0.0121923	8.76493e-05	-0.000434698	0.00025307	0.0858514	-0.00391784	0.0026988	0.146585	-0.000150346	9.97614e-05	0.131796	11	8190227	Island	RIC3	No
cg07610776	-0.0634311	0.0210783	0.00261838	-0.0930871	0.0218228	1.99378e-05	-0.10076	0.0231114	1.30204e-05	-0.000687605	0.00042763	0.107847	-0.0167449	0.00552256	0.00242873	-0.000488987	0.000149674	0.00108692	16	1832675	Island	SPSB3;NUBP2	No
cg19219624	-0.0691074	0.0230045	0.00266386	-0.0647947	0.0229931	0.00483239	-0.0905436	0.0253611	0.000356745	-0.00100374	0.000495076	0.0426158	-0.011491	0.00519823	0.0270658	-0.000420346	0.000165314	0.0109997	7	97362523	Island	TAC1	No
cg01473336	-0.0537394	0.0179	0.00268032	-0.0489186	0.0154797	0.0015767	-0.0738412	0.0183611	5.7803e-05	-0.000672182	0.00034369	0.0504914	-0.00756075	0.00379602	0.0463974	-0.000279646	0.000117819	0.017619	16	1968584	Island	HS3ST6	No
cg24771206	-0.0401418	0.0133712	0.00268126	-0.054099	0.0138596	9.48704e-05	-0.062453	0.0155807	6.11455e-05	-0.000583713	0.000271357	0.0314692	-0.0103751	0.0032323	0.00132816	-0.000283486	0.000100447	0.00476898	2	203735709	N_Shore	ICA1L	No
cg01345586	0.0683641	0.0228108	0.00272644	0.0590935	0.0230363	0.0103108	0.103914	0.024039	1.54103e-05	0.00136421	0.00045596	0.00277207	0.0142021	0.00515972	0.00591426	0.000591716	0.000159241	0.000202523	4	2435944	S_Shelf		No
cg09991306	0.13132	0.0438517	0.00274765	0.16921	0.0428295	7.78982e-05	0.165374	0.0524913	0.0016299	0.00262274	0.000812743	0.00125083	0.0396731	0.00854236	3.41269e-06	0.00104264	0.000311885	0.000828744	2	241975140	Island	SNED1	No
cg22812457	-0.10537	0.0353553	0.00287945	-0.111724	0.0302874	0.000225317	-0.148603	0.0367276	5.20828e-05	-0.00160964	0.000668918	0.0161138	-0.026004	0.00694713	0.000181744	-0.000779909	0.00023464	0.000887816	12	7341629	N_Shore	PEX5	No
cg17207690	-0.084694	0.0286363	0.00310066	-0.0886786	0.0211297	2.70627e-05	-0.101151	0.029417	0.000584883	-0.0015299	0.000581324	0.00849483	-0.0173715	0.00537284	0.00122408	-0.00058008	0.000195529	0.00300995	2	232393064	N_Shore	NMUR1	No
cg18485569	-0.0414338	0.0140184	0.00311989	-0.0456588	0.0144239	0.00154819	-0.0616849	0.0150056	3.94329e-05	-0.000880943	0.000265484	0.000905836	-0.0144528	0.00306951	2.49554e-06	-0.000434314	9.36708e-05	3.54195e-06	22	50609128	N_Shore	PANX2	No
cg11945604	-0.0735697	0.0249443	0.00318434	-0.0581008	0.024764	0.018967	-0.0985068	0.0254761	0.000110349	-0.00137491	0.000501799	0.00614477	-0.0102293	0.00603769	0.0902181	-0.000576629	0.000170923	0.000741854	12	6387873	Island		No
cg11860412	-0.0825464	0.0280077	0.00320593	-0.0568916	0.0266518	0.0327917	-0.103428	0.0301455	0.000601449	-0.000975247	0.000577919	0.0915046	-0.00300343	0.00602348	0.618047	-0.000288714	0.000194789	0.138291	19	1753217	Island	ONECUT3	No
cg13514718	-0.0963154	0.0327366	0.00325961	-0.141023	0.0285778	8.02771e-07	-0.143148	0.0327778	1.25839e-05	-0.00204711	0.000619178	0.000945795	-0.0286223	0.00783006	0.00025674	-0.000934411	0.000219334	2.0423e-05	7	23749722	OpenSea	STK31	No
cg09038885	-0.0735729	0.0250579	0.00332349	-0.0540678	0.0240653	0.0246582	-0.109227	0.0245161	8.37798e-06	-0.000940572	0.000515052	0.0678245	-0.00868181	0.00492749	0.078084	-0.00053493	0.000164726	0.00116466	5	159343148	N_Shore	ADRA1B	No
cg06897686	-0.0829326	0.0282515	0.00333	-0.0688359	0.023339	0.00318391	-0.102713	0.0317436	0.00121344	-0.00124823	0.000573493	0.0295143	-0.0203735	0.00489845	3.19413e-05	-0.000589604	0.000219876	0.00732861	2	85982197	Island	ATOH8	No
cg02420024	0.0914016	0.0312349	0.00343055	0.100593	0.0284906	0.000414405	0.131266	0.0317435	3.54619e-05	0.00237444	0.000532024	8.08061e-06	0.0257781	0.00618786	3.10105e-05	0.000922629	0.000191515	1.45347e-06	15	28197292	OpenSea	OCA2	No
cg09387867	0.041129	0.0140774	0.00348196	0.0512371	0.0136885	0.000181783	0.0645398	0.0154022	2.78606e-05	0.000743012	0.000279218	0.00778985	0.00994552	0.00363051	0.00615462	0.00038438	9.74392e-05	7.98599e-05	8	144879954	OpenSea	SCRIB	No
cg03140766	0.0966773	0.0331035	0.00349522	0.128427	0.0282964	5.66137e-06	0.151424	0.032776	3.83775e-06	0.00239256	0.000581029	3.82509e-05	0.0326692	0.00665374	9.1119e-07	0.00105822	0.000183285	7.75858e-09	8	18384645	OpenSea		No
cg19270739	-0.0393785	0.0135178	0.00357865	-0.0221712	0.0124556	0.0750732	-0.0478081	0.0140263	0.000653282	-0.00068614	0.000231654	0.00305726	-0.00565276	0.0026413	0.0323433	-0.000247212	8.22444e-05	0.0026486	1	1368846	N_Shore		No
cg16495581	0.141371	0.0485541	0.00359569	0.142307	0.0389744	0.000260937	0.220507	0.0484212	5.26507e-06	0.0019703	0.000970147	0.0422625	0.0354686	0.0106916	0.000908477	0.0012485	0.000319707	9.41696e-05	5	1809530	OpenSea	NDUFS6	No
cg25212025	-0.0889903	0.030617	0.00365425	-0.0978305	0.0312862	0.00176629	-0.135688	0.0326829	3.30069e-05	-0.00115347	0.000656328	0.0788391	-0.0222895	0.00714621	0.00181425	-0.00065958	0.000229277	0.00401748	10	34602937	OpenSea	PARD3	Yes
cg04067517	0.0897906	0.0308926	0.0036545	0.101057	0.0287629	0.000442308	0.127993	0.0347295	0.000228328	0.00202826	0.000559632	0.000289765	0.0297648	0.00587865	4.12286e-07	0.00100898	0.000196328	2.75826e-07	2	76017724	OpenSea		No
cg02491878	-0.0637671	0.0220261	0.00379068	-0.0731185	0.02176	0.000778792	-0.0863873	0.0236154	0.000254105	-0.00108766	0.00041811	0.0092851	-0.0146264	0.00535717	0.00632867	-0.00051783	0.000160569	0.00125983	7	138482580	OpenSea	ATP6V0A4;TMEM213	No
cg19561774	0.0820002	0.0283377	0.00380756	0.0997526	0.0357295	0.00524027	0.127735	0.0344492	0.000208973	0.00120597	0.000661692	0.0683705	0.0226079	0.00947311	0.0170079	0.000646299	0.000255959	0.0115694	6	160679690	Island	SLC22A2	No
cg13519595	0.112662	0.0389389	0.00381213	0.0842887	0.0372641	0.0237018	0.18089	0.0409742	1.01135e-05	0.0019323	0.000770442	0.01214	0.0199576	0.00826332	0.0157266	0.000951974	0.000261135	0.000266839	3	64788295	OpenSea	MIR548A2	No
cg09478396	-0.0804559	0.0278431	0.00385708	-0.0680918	0.0273154	0.0126741	-0.109405	0.0290298	0.00016408	-0.00114608	0.000553278	0.0383184	-0.00997532	0.00706749	0.158116	-0.000476085	0.00019885	0.016657	7	140339480	N_Shore		No
cg05102288	-0.0706944	0.0245198	0.00393711	-0.0494376	0.0211637	0.0194933	-0.0919981	0.0266164	0.000547354	-0.000944797	0.000511427	0.0646932	-0.00771088	0.00531699	0.146993	-0.000382431	0.000182716	0.0363464	16	30968551	Island	SETD1A	No
cg20410675	0.137534	0.0477056	0.0039393	0.0855986	0.0424482	0.0437435	0.194399	0.05309	0.000250565	0.0026024	0.000883899	0.00323762	0.0229776	0.00973671	0.0182802	0.0011012	0.00031394	0.000452019	1	236918537	OpenSea	ACTN2	No
cg04196068	0.114394	0.0396946	0.00395336	0.10726	0.0481363	0.0258634	0.159095	0.0424447	0.00017804	0.00185282	0.000910586	0.0418754	0.0277744	0.0125916	0.0273986	0.000903374	0.000313503	0.00395726	6	169106844	OpenSea		No
cg10328279	0.0933033	0.0324625	0.00405067	0.105293	0.0243241	1.49944e-05	0.141316	0.0311386	5.67164e-06	0.00130824	0.000515195	0.0111068	0.0236169	0.00634759	0.000198749	0.000687195	0.000184566	0.000196627	7	143140151	OpenSea	TAS2R60	No
cg11915001	-0.0844667	0.0294804	0.00416766	-0.0917374	0.0228308	5.86614e-05	-0.116542	0.0310932	0.000178149	-0.00196187	0.000473108	3.37199e-05	-0.0174625	0.00475206	0.000238116	-0.000686791	0.000153887	8.08364e-06	19	12175268	N_Shore	ZNF844	No
cg24874524	0.0610207	0.0213192	0.00420661	0.0663918	0.0199874	0.000894759	0.0971173	0.0223096	1.34185e-05	0.00123386	0.000423337	0.00356149	0.0149711	0.00495644	0.00252331	0.000554141	0.000143728	0.0001155	2	27373088	Island	TCF23	No
cg24353833	-0.0471155	0.0165169	0.00433674	-0.042353	0.0175154	0.0156045	-0.0643928	0.0180659	0.000364793	-0.000914514	0.000347771	0.0085475	-0.00966794	0.004066	0.0174186	-0.00038804	0.00012404	0.00175793	6	30658612	S_Shelf	NRM	No
cg24142014	-0.0439805	0.0154566	0.00443541	-0.0489635	0.0122508	6.42166e-05	-0.0599393	0.0165795	0.000300043	-0.000873519	0.000282274	0.00197094	-0.013009	0.00276679	2.57855e-06	-0.000409979	9.81498e-05	2.95285e-05	2	74734760	Island	PCGF1	No
cg16165943	0.0815106	0.0286658	0.00446233	0.100315	0.0274476	0.00025741	0.127989	0.0289344	9.71477e-06	0.00145777	0.000608586	0.0166047	0.0199267	0.00610809	0.0011049	0.000724632	0.00019575	0.000214056	2	1234387	OpenSea	SNTG2	No
cg14965694	-0.070803	0.0249157	0.00448738	-0.0819417	0.0214616	0.000134502	-0.110988	0.0262789	2.4058e-05	-0.00117207	0.000472639	0.0131444	-0.0154681	0.00468937	0.000971864	-0.0005819	0.000161364	0.000310805	14	102226416	N_Shore		No
cg01637841	0.0678683	0.0239054	0.00452502	0.0773321	0.0210726	0.000242749	0.0988004	0.025491	0.000106233	0.00104405	0.000513446	0.042011	0.0144675	0.00634083	0.0225107	0.000533982	0.000174629	0.00222961	3	7610381	OpenSea	GRM7	No
cg14900246	0.0600703	0.0212792	0.00475837	0.0552649	0.0181626	0.00234406	0.0713006	0.0236755	0.00259896	0.00137972	0.000415848	0.000907125	0.0164697	0.00398009	3.50298e-05	0.00050641	0.000141865	0.000357438	2	112655153	N_Shore	MERTK	No
cg23845377	0.137844	0.0488581	0.00478272	0.129729	0.0451632	0.00407314	0.201796	0.0520783	0.000106683	0.00180243	0.000992989	0.0695	0.0180507	0.0103916	0.0823791	0.000946001	0.000346635	0.00635071	4	82911867	OpenSea		No
cg17742947	0.119617	0.0424253	0.00481009	0.103746	0.0382446	0.00667355	0.160415	0.0465871	0.000574602	0.00176516	0.000817272	0.0307866	0.0253601	0.00889743	0.00436818	0.000783107	0.000280688	0.00527154	19	42546977	S_Shore	GRIK5	No
cg04257751	-0.115904	0.0411102	0.00481233	-0.164705	0.0387469	2.13027e-05	-0.157378	0.0479008	0.00101802	-0.00190644	0.000872149	0.028822	-0.0190955	0.0116037	0.0998387	-0.000727386	0.000341076	0.0329559	6	170863379	N_Shore	PSMB1;TBP	No
cg20723414	0.0531426	0.0189359	0.00500919	0.0497381	0.0203266	0.0144072	0.0783929	0.021087	0.000201132	0.000774601	0.000419173	0.0646131	0.0115128	0.00472447	0.0148158	0.00041409	0.000141564	0.00344348	7	157207071	Island	DNAJB6	No
cg13269645	-0.107269	0.0382687	0.00506218	-0.110856	0.0396222	0.0051447	-0.154727	0.0461758	0.000805736	-0.00170281	0.000811777	0.035938	-0.0246527	0.00921505	0.00746704	-0.000819619	0.000311519	0.00851233	6	28864832	S_Shore		No
cg00420911	0.0914324	0.0326231	0.00506788	0.0940335	0.0268958	0.000471916	0.126315	0.0351487	0.000325988	0.00183709	0.000629868	0.00353837	0.0290093	0.00665688	1.3138e-05	0.000742329	0.00025725	0.00390623	5	2205990	OpenSea		No
cg23369748	0.119437	0.0426374	0.00509091	0.157719	0.0396381	6.92107e-05	0.181397	0.0475806	0.000137612	0.0025656	0.000902154	0.004457	0.0376539	0.0092514	4.69982e-05	0.00115044	0.000303702	0.000151839	6	148705662	OpenSea	SASH1	No
cg13539181	-0.0928866	0.0332886	0.00526522	-0.0831944	0.0294799	0.00477148	-0.0939712	0.0377849	0.0128823	-0.00190119	0.000694873	0.00621858	-0.0283021	0.00596433	2.08263e-06	-0.000740188	0.00023929	0.00197964	23	109246271	Island	TMEM164	No
cg13547712	0.0765133	0.027447	0.00530872	0.0694227	0.0265727	0.00898676	0.1215	0.0302872	6.03081e-05	0.000893046	0.000576132	0.121124	0.011822	0.00650162	0.0690159	0.000504875	0.000197076	0.0104124	1	2850512	N_Shore		No
cg06126829	-0.120599	0.0432766	0.00532487	-0.121098	0.0262567	3.98624e-06	-0.114175	0.0393521	0.00371544	-0.00147444	0.000820044	0.0721766	-0.0198811	0.00654004	0.0023665	-0.000350985	0.00023378	0.133266	20	42984320	OpenSea	HNF4A	No
cg12581741	0.079782	0.0286939	0.00542835	0.0800072	0.0284248	0.00488232	0.105738	0.0324555	0.00112222	0.00185151	0.000527662	0.000449961	0.0271966	0.00625975	1.39483e-05	0.000700498	0.000200552	0.000477901	10	1559249	OpenSea	ADARB2	No
cg03545404	-0.0419832	0.0151326	0.00553103	-0.0563638	0.0135361	3.12778e-05	-0.063535	0.0157879	5.71476e-05	-0.000513454	0.000288679	0.0753004	-0.00920238	0.0032892	0.00514588	-0.000308681	0.000104025	0.0030036	5	149556350	OpenSea	CDX1	No
cg15939347	-0.059257	0.0213652	0.00554515	-0.0714409	0.0196262	0.000272553	-0.0989459	0.0238581	3.36474e-05	-0.0010724	0.000403126	0.00780907	-0.0169756	0.00426129	6.78577e-05	-0.000516477	0.00014549	0.000385339	8	143484400	Island	TSNARE1	No
cg06748153	-0.0920128	0.0331861	0.00556047	-0.128184	0.02607	8.79249e-07	-0.152357	0.0346897	1.12307e-05	-0.0019458	0.000639918	0.0023603	-0.0236426	0.00687724	0.000586442	-0.000903373	0.00022751	7.1662e-05	16	50279807	Island		No
cg06476591	-0.095045	0.0343169	0.00561204	-0.104726	0.0305424	0.000606106	-0.131133	0.0326289	5.8464e-05	-0.00190083	0.00059574	0.00141929	-0.0191339	0.00754626	0.011227	-0.000797618	0.000189836	2.65029e-05	13	49795541	Island	MLNR	No
cg15616888	-0.0838214	0.0302815	0.00563885	-0.101472	0.0257425	8.08615e-05	-0.129325	0.0299571	1.58166e-05	-0.00115641	0.000632823	0.0676433	-0.0201623	0.0064674	0.00182379	-0.000633364	0.00020369	0.00187438	7	140397014	Island	LOC100134713;NDUFB2	No
cg16056964	0.128515	0.0464452	0.00565692	0.124275	0.0423344	0.00332947	0.183141	0.0474633	0.000114045	0.00230952	0.00091794	0.0118701	0.0175811	0.0103124	0.0882235	0.000913689	0.000320233	0.00432814	11	74430117	OpenSea	CHRDL2	No
cg01388988	0.136005	0.0491564	0.0056612	0.139738	0.046596	0.00270931	0.211604	0.0489463	1.53799e-05	0.00181049	0.00104242	0.0824201	0.018649	0.0117248	0.111709	0.00101204	0.00033587	0.00258514	1	4472067	OpenSea	LOC284661	No
cg26293681	0.147037	0.0531492	0.00566626	0.125027	0.0488884	0.0105458	0.224743	0.0518615	1.46748e-05	0.00224608	0.0010269	0.0287249	0.0273979	0.0112214	0.0146236	0.0011717	0.000314102	0.000191233	11	93062935	N_Shore	CCDC67	No
cg13622893	-0.0723766	0.0262716	0.00587045	-0.0678256	0.0213196	0.0014658	-0.0982797	0.0273057	0.000319155	-0.00136111	0.000488865	0.00536543	-0.0186972	0.00456479	4.20405e-05	-0.000599445	0.000166751	0.000324592	23	69509727	Island	PDZD11;KIF4A	No
cg16677162	-0.0909141	0.0330566	0.00595488	-0.0888101	0.0345454	0.0101458	-0.130442	0.0366689	0.00037472	-0.00205983	0.00064904	0.00150528	-0.0223756	0.00712349	0.00168311	-0.000884929	0.000230887	0.000126729	22	22465502	N_Shelf		No
cg09358975	-0.108306	0.0394462	0.00603893	-0.125264	0.0335093	0.00018535	-0.12911	0.0420468	0.00213611	-0.0019994	0.000697225	0.00413524	-0.037064	0.00655773	1.58638e-08	-0.000914421	0.00023484	9.86835e-05	16	24372426	OpenSea	CACNG3	No
cg06106484	0.20482	0.0748283	0.00619649	0.228777	0.0717356	0.00142685	0.330934	0.0761074	1.37229e-05	0.00290919	0.00150582	0.0533642	0.0425129	0.0180906	0.0187735	0.00125638	0.000521646	0.0160184	8	32985289	OpenSea		No
cg03574360	-0.11393	0.0417125	0.00630807	-0.139268	0.0430715	0.00122318	-0.18974	0.0434883	1.28277e-05	-0.00147515	0.000871127	0.0903823	-0.027795	0.0105999	0.00873664	-0.00101175	0.000281773	0.000329848	10	75174167	S_Shore	ANXA7	No
cg13543915	-0.0522172	0.0191285	0.00633707	-0.0532934	0.0162081	0.00100877	-0.0684233	0.0201574	0.000687652	-0.000968428	0.000358345	0.00688193	-0.0132385	0.00321473	3.82042e-05	-0.000409948	0.000125297	0.00106861	9	134293793	OpenSea		Yes
cg18106898	-0.0873791	0.0320281	0.00636806	-0.0833581	0.0271764	0.00216006	-0.130809	0.0326029	6.01555e-05	-0.00130363	0.000641127	0.0420188	-0.0121799	0.0059483	0.0405958	-0.00062732	0.000217555	0.00393277	15	74229671	OpenSea	LOXL1	No
cg13682333	0.066526	0.0244396	0.00648773	0.0611288	0.0239115	0.0105743	0.085071	0.0264395	0.0012928	0.00129252	0.000506517	0.0107172	0.0163164	0.00541304	0.00257596	0.000604675	0.000158445	0.000135457	9	37938667	OpenSea	SHB	No
cg04899446	-0.0680979	0.0251069	0.00668145	-0.0786148	0.0196585	6.36027e-05	-0.097027	0.0250585	0.000107935	-0.00100693	0.000464841	0.0302966	-0.0121776	0.00505732	0.0160437	-0.000430392	0.00016205	0.00790922	1	10739980	OpenSea	CASZ1	No
cg00402352	0.14348	0.0529584	0.00674269	0.225142	0.0472164	1.85786e-06	0.206379	0.0566855	0.000271812	0.00266469	0.000903099	0.00317157	0.0325899	0.0105829	0.00207358	0.00118898	0.000306408	0.000104295	11	134373160	OpenSea		No
cg21325485	-0.101932	0.0376425	0.00677108	-0.122269	0.0256369	1.84892e-06	-0.119542	0.0360539	0.00091431	-0.00298297	0.000620777	1.54579e-06	-0.035074	0.00665852	1.38269e-07	-0.00108005	0.00020838	2.18253e-07	7	158364932	S_Shore	PTPRN2	No
cg22686132	-0.100424	0.0371563	0.0068767	-0.0952728	0.0282173	0.000734404	-0.12555	0.0381363	0.000994232	-0.00180929	0.000659213	0.00605814	-0.028665	0.00616773	3.35846e-06	-0.000744658	0.000252454	0.00318109	6	28725957	OpenSea		No
cg03035115	-0.145352	0.0538226	0.00692178	-0.122056	0.0489502	0.0126497	-0.196989	0.0552822	0.000366177	-0.00366837	0.000952918	0.000118305	-0.0218558	0.0109304	0.0455489	-0.0016032	0.000323469	7.18568e-07	16	21234122	OpenSea		No
cg00048759	0.0402303	0.0148985	0.00692767	0.045724	0.0153832	0.00295546	0.067455	0.0162218	3.20619e-05	0.000856054	0.000309392	0.00565929	0.0118317	0.00432458	0.00622055	0.000418177	0.000115595	0.000297331	7	99775422	Island	STAG3;GPC2	No
cg18143143	0.0505091	0.0187361	0.00702152	0.0577981	0.0151024	0.000129669	0.068598	0.0202429	0.000702125	0.00106892	0.00034807	0.00213351	0.0176886	0.00359296	8.51699e-07	0.000443355	0.000130503	0.000680615	4	189191704	OpenSea		No
cg15208375	-0.0627375	0.0232805	0.00704188	-0.0875035	0.0206636	2.2889e-05	-0.111252	0.026168	2.12398e-05	-0.00147202	0.000454381	0.00119691	-0.0222048	0.00408211	5.3418e-08	-0.000774883	0.00014953	2.1936e-07	19	31841555	Island	TSHZ3	No
cg24965322	0.0816556	0.0303634	0.00716074	0.0738585	0.0286186	0.00985755	0.112618	0.0310646	0.000288653	0.00213591	0.000531637	5.87916e-05	0.0188492	0.00647874	0.0036213	0.000907074	0.000175536	2.37317e-07	7	131810054	OpenSea	PLXNA4	No
cg15864181	-0.103789	0.0386966	0.0073157	-0.0970853	0.0360788	0.00712553	-0.156903	0.0408231	0.000121298	-0.001605	0.00078625	0.0412182	-0.0176005	0.00882062	0.0460013	-0.000734824	0.000266544	0.00583602	20	61427071	Island	C20orf20	No
cg18139347	0.115392	0.0430519	0.00735545	0.165267	0.0473019	0.000476077	0.182718	0.047068	0.0001036	0.00193291	0.000957843	0.0435929	0.0366185	0.0125293	0.00347089	0.00099145	0.00036889	0.00719549	5	176837251	OpenSea	F12	No
cg22870429	-0.0495932	0.018583	0.00761372	-0.0599709	0.0168048	0.000358774	-0.0809681	0.0194267	3.07459e-05	-0.000558359	0.000387447	0.14955	-0.0106049	0.00396282	0.00744842	-0.000353675	0.000127819	0.00565737	3	114027859	OpenSea	TIGIT	Yes
cg05655885	-0.115587	0.0433638	0.00768673	-0.159591	0.0349678	5.02046e-06	-0.15707	0.0475196	0.00094851	-0.00202334	0.000941297	0.0315925	-0.0290626	0.00856056	0.000686423	-0.000736829	0.000343473	0.0319343	7	56515601	Island	LOC650226	No
cg20998319	-0.058778	0.0220579	0.00770529	-0.0539938	0.0194752	0.00556389	-0.0811618	0.0221767	0.000252428	-0.00104048	0.00038974	0.00759244	-0.0123458	0.00431104	0.00418645	-0.000387821	0.000140295	0.00570392	2	157177345	Island		No
cg00415276	0.0444909	0.0167016	0.00772484	0.0406001	0.0157762	0.0100677	0.0762168	0.0167669	5.47626e-06	0.00100924	0.00030157	0.000817997	0.0105068	0.003657	0.00406497	0.000492654	0.000106902	4.05668e-06	5	55033711	Island	DDX4	No
cg17364913	0.07909	0.029749	0.00784718	0.0871429	0.0273869	0.00146303	0.133044	0.0316194	2.58018e-05	0.000970618	0.000574034	0.0908614	0.012339	0.00679566	0.0694129	0.000518936	0.000201943	0.0101782	7	157396482	OpenSea	PTPRN2	No
cg25507767	-0.0714998	0.0269277	0.00792499	-0.120994	0.0257707	2.66557e-06	-0.101115	0.030727	0.000999254	-0.00156973	0.000538524	0.00355839	-0.0242477	0.0061449	7.94683e-05	-0.000724194	0.000191671	0.000157888	7	138483143	OpenSea	TMEM213;ATP6V0A4	No
cg11271346	0.0641921	0.0241854	0.00795041	0.0844056	0.0192063	1.10933e-05	0.0997852	0.0265852	0.00017444	0.00137311	0.000424017	0.00120229	0.0204682	0.00442496	3.73477e-06	0.000669483	0.000136324	9.06279e-07	4	146267367	OpenSea		No
cg05090359	0.0623257	0.0235647	0.00817213	0.0614061	0.0217886	0.00482833	0.102169	0.0251992	5.02506e-05	0.00101965	0.000472364	0.0308801	0.0129352	0.00593368	0.0292605	0.000514271	0.000180243	0.00432811	2	1543221	N_Shore	TPO	No
cg03511638	-0.0267462	0.0101132	0.00817662	-0.019797	0.00903405	0.0284245	-0.0356248	0.0103429	0.000572389	-0.000544919	0.000172133	0.00154713	-0.00666512	0.00202301	0.000985406	-0.000194566	6.88984e-05	0.00474357	10	104180870	Island	FBXL15	No
cg00743991	0.0993899	0.037585	0.00818348	0.107837	0.0386699	0.00529286	0.161713	0.0404726	6.4526e-05	0.0013241	0.000786655	0.0923368	0.0210707	0.00934137	0.0240935	0.000648958	0.000266802	0.0150009	2	220158550	N_Shore	PTPRN	No
cg06677690	-0.0545571	0.0207591	0.00858625	-0.0766201	0.0176198	1.37052e-05	-0.0801501	0.0211008	0.000145614	-0.00126387	0.000360945	0.000462547	-0.0192052	0.00417167	4.15005e-06	-0.000541968	0.000123421	1.12721e-05	4	2302953	N_Shelf	ZFYVE28	No
cg23290739	-0.0884811	0.0336688	0.00858927	-0.124604	0.0284661	1.20169e-05	-0.113633	0.0354337	0.00134161	-0.00212543	0.000663321	0.00135424	-0.0299134	0.00625128	1.70851e-06	-0.00083865	0.000222009	0.000158383	14	102223459	N_Shelf		No
cg26640473	-0.0969515	0.036903	0.00860914	-0.12048	0.0261187	3.97306e-06	-0.103054	0.0364808	0.00472995	-0.00225963	0.00062043	0.000270491	-0.0258787	0.00608631	2.11916e-05	-0.000692172	0.000193685	0.00035198	4	2927882	N_Shore	ADD1	No
cg16072340	0.109419	0.0416648	0.00863473	0.0928079	0.0323673	0.00413944	0.142767	0.0442173	0.00124325	0.00246468	0.000722143	0.000642502	0.0300207	0.00721612	3.17934e-05	0.00102281	0.000234456	1.28598e-05	8	104224006	OpenSea	BAALC	No
cg26791307	-0.102718	0.0392138	0.00880738	-0.147927	0.0295775	5.69344e-07	-0.160919	0.04076	7.88211e-05	-0.00229614	0.000729951	0.00165743	-0.0293289	0.00740782	7.52085e-05	-0.00117544	0.000249641	2.49513e-06	15	97629235	OpenSea		No
cg09674500	0.0819697	0.0314474	0.00914561	0.0748437	0.0289692	0.00977874	0.118182	0.0308584	0.000128236	0.00198203	0.000546983	0.00029056	0.0168924	0.00620224	0.00645758	0.000784465	0.000189287	3.40818e-05	16	85497585	OpenSea		No
cg26459419	0.0528916	0.0202928	0.00914941	0.0612995	0.0184655	0.000901212	0.0857063	0.0207066	3.48688e-05	0.00109853	0.000369643	0.00295993	0.0168049	0.00442895	0.000148045	0.000578356	0.000123161	2.65393e-06	17	77774880	Island		No
cg20265470	0.112095	0.0431041	0.00930697	0.0711297	0.0346058	0.0398378	0.170643	0.0394368	1.51154e-05	0.0014291	0.000854863	0.0945768	0.0125211	0.00807532	0.121013	0.000749821	0.000284819	0.00847285	1	20503098	OpenSea	PLA2G2C	No
cg16101574	-0.39944	0.154147	0.00956132	-0.655503	0.153117	1.86003e-05	-0.625917	0.167825	0.0001918	-0.008925	0.00305744	0.00351036	-0.153064	0.0344807	9.03353e-06	-0.0034328	0.00111865	0.00214997	7	7291514	OpenSea		No
cg05613951	-0.0715739	0.0276485	0.00963365	-0.0606784	0.0291205	0.0371873	-0.115021	0.0302326	0.000142077	-0.00107052	0.000589888	0.0695574	-0.013459	0.00714081	0.0594571	-0.000630123	0.000198391	0.00149236	8	37654675	Island	GPR124	No
cg08683831	-0.0602641	0.0233336	0.00980252	-0.086252	0.0179924	1.63649e-06	-0.0979574	0.0227895	1.72067e-05	-0.00149238	0.000446111	0.00082193	-0.0215371	0.00446265	1.3925e-06	-0.000635287	0.000143731	9.87093e-06	4	1404607	S_Shore		No
cg13986881	-0.0606305	0.023522	0.00994878	-0.0825019	0.0215959	0.000133315	-0.0979351	0.0254398	0.000118274	-0.000967868	0.000475949	0.0419964	-0.0202197	0.00464638	1.35086e-05	-0.000513504	0.00016021	0.00134968	7	73669141	Island	RFC2	No
cg13126638	-0.0813197	0.0315974	0.010064	-0.0968633	0.0255063	0.000146092	-0.123236	0.0331572	0.000201835	-0.00154507	0.00056535	0.00627706	-0.0233729	0.00569446	4.05199e-05	-0.000718123	0.000201008	0.000353446	12	6487080	OpenSea	SCNN1A	No
cg11007962	0.119247	0.0463377	0.0100691	0.144602	0.0413637	0.000472513	0.148758	0.0486973	0.00225252	0.00246617	0.000714662	0.000558895	0.0386064	0.00766852	4.79347e-07	0.000930907	0.000248571	0.000180368	2	236923454	OpenSea	AGAP1	No
cg17885062	-0.0530869	0.0206747	0.010237	-0.0459161	0.019727	0.0199346	-0.0714918	0.0223008	0.00134693	-0.00110441	0.000370111	0.00284504	-0.00873381	0.00439966	0.0471324	-0.000455762	0.000129364	0.000426556	7	108096417	Island	NRCAM	No
cg03487637	-0.0393243	0.015341	0.0103667	-0.03697	0.0143759	0.0101211	-0.0554787	0.0162796	0.000654748	-0.00104251	0.000292315	0.000361953	-0.0134933	0.00314499	1.78342e-05	-0.000428159	9.63477e-05	8.83424e-06	11	45940039	Island	PEX16	No
cg26585100	-0.0811723	0.0316698	0.0103747	-0.0639485	0.0250816	0.0107842	-0.112771	0.0284719	7.4701e-05	-0.00109209	0.000522403	0.0365722	-0.00987405	0.0055157	0.0734261	-0.00044401	0.000178603	0.012918	16	84078960	OpenSea		No
cg23405696	-0.0667611	0.0261089	0.0105574	-0.0806303	0.0266474	0.00247961	-0.106108	0.0288465	0.000234734	-0.00148643	0.000435087	0.000634545	-0.0193879	0.00549611	0.000419383	-0.000651112	0.000150852	1.58716e-05	18	2907240	Island	EMILIN2	No
cg26114254	0.133613	0.0523019	0.0106295	0.131931	0.0427932	0.00204933	0.203729	0.0532249	0.000129341	0.00258536	0.000908796	0.00444373	0.0281403	0.00937393	0.00268234	0.00103671	0.00030555	0.000691476	1	920580	S_Shore		No
cg04831352	0.120337	0.0471324	0.0106747	0.10944	0.0395721	0.00568211	0.177824	0.0495031	0.000327938	0.00276506	0.000878165	0.00164009	0.0279698	0.00831629	0.000770278	0.00117419	0.00027081	1.45197e-05	3	14983343	OpenSea		No
cg16641190	-0.061612	0.0241453	0.0107191	-0.0844589	0.0209553	5.5676e-05	-0.0770098	0.0269658	0.00429243	-0.00169937	0.000467438	0.000277436	-0.0217656	0.00487942	8.16977e-06	-0.000694882	0.000154646	7.01033e-06	23	109246250	Island	TMEM164	No
cg03227611	0.10412	0.0409091	0.0109228	0.0311554	0.0449303	0.488048	0.125348	0.0468365	0.007444	0.00168166	0.0009086	0.0641944	0.000290535	0.0105181	0.977963	0.00054867	0.000307173	0.0740688	4	159676034	OpenSea		No
cg01841608	-0.0621238	0.0244413	0.0110299	-0.0651769	0.022612	0.00394663	-0.10269	0.0251178	4.3448e-05	-0.00153505	0.000448984	0.000628679	-0.0185838	0.0051832	0.000336571	-0.000695128	0.000144801	1.58207e-06	20	37676864	N_Shore		No
cg07484065	-0.130761	0.0514526	0.0110412	-0.113381	0.0506034	0.025053	-0.172137	0.0529211	0.00114313	-0.00260935	0.000861156	0.00244513	-0.0206017	0.0114814	0.0727581	-0.00109506	0.000315525	0.000519298	4	7906254	OpenSea	AFAP1	No
cg18174075	0.135052	0.0532174	0.0111571	0.15335	0.0506837	0.00248125	0.213253	0.055764	0.000131192	0.00248798	0.000997837	0.0126536	0.0273367	0.0121141	0.0240329	0.00121231	0.000367512	0.000971383	10	96443165	OpenSea	CYP2C18	No
cg10247358	-0.0867811	0.0342369	0.0112535	-0.111655	0.0328958	0.000688295	-0.153677	0.0363078	2.30982e-05	-0.00126975	0.000656744	0.0531871	-0.0215452	0.00744485	0.00380406	-0.000763094	0.00023137	0.000973253	14	105488115	S_Shore	CDCA4	No
cg14788660	-0.036395	0.0143739	0.0113406	-0.0635097	0.0117689	6.79925e-08	-0.0643216	0.0150103	1.82603e-05	-0.000931756	0.000271083	0.000587851	-0.0175465	0.00263985	2.99629e-11	-0.000439133	0.000100735	1.30484e-05	1	155278430	Island	FDPS	No
cg11645306	-0.0688491	0.0271927	0.0113447	-0.105919	0.0238998	9.34427e-06	-0.116075	0.0286349	5.043e-05	-0.00136347	0.000528248	0.00984835	-0.0244579	0.00533335	4.52156e-06	-0.000728849	0.000171725	2.19304e-05	18	46474064	N_Shore	SMAD7	No
cg25361961	-0.140539	0.0557035	0.0116364	-0.18552	0.0435352	2.03174e-05	-0.171169	0.0564618	0.00243272	-0.002795	0.00103502	0.00692524	-0.0331422	0.00983427	0.000751482	-0.000924535	0.000327223	0.00472218	19	58070048	N_Shore		No
cg08597799	0.077959	0.0309105	0.011666	0.0868359	0.0268002	0.00119477	0.110364	0.0297016	0.000202601	0.00122997	0.000637556	0.0537074	0.0172029	0.00655543	0.00868466	0.000594604	0.000197658	0.00262757	8	1982915	OpenSea		No
cg12136256	-0.0874773	0.0347344	0.0117868	-0.13455	0.0269152	5.76138e-07	-0.124735	0.0351613	0.000388884	-0.00204962	0.000654481	0.00173811	-0.0292318	0.0073433	6.86992e-05	-0.000812178	0.000214241	0.000150072	1	183952796	OpenSea	GLT25D2	No
cg23196670	-0.0699593	0.0278296	0.0119422	-0.0969032	0.0237792	4.59883e-05	-0.125028	0.0284538	1.11242e-05	-0.0010279	0.000508975	0.0434306	-0.0161929	0.00579064	0.00516772	-0.000530483	0.000170458	0.00185763	19	59085019	Island	MZF1;LOC100131691	No
cg26136722	0.0767027	0.0305293	0.0119904	0.073501	0.0258954	0.00453428	0.11813	0.0316122	0.000186336	0.00169778	0.000619351	0.00612116	0.0218253	0.00618587	0.000418316	0.000829377	0.000201739	3.93726e-05	14	96508538	S_Shelf	C14orf132	No
cg25754933	-0.0851427	0.0339068	0.0120364	-0.123298	0.0265709	3.47823e-06	-0.125428	0.0366654	0.000624162	-0.00214706	0.000672441	0.00140835	-0.031188	0.00641032	1.14292e-06	-0.000923498	0.00022615	4.43483e-05	17	79429612	N_Shore	BAHCC1	No
cg16259591	0.0980521	0.0391154	0.012185	0.102105	0.0333868	0.00222636	0.13814	0.0434589	0.00147966	0.00164199	0.000773836	0.0338476	0.0287694	0.00645395	8.28661e-06	0.00077723	0.000269739	0.00395889	10	118305388	OpenSea	PNLIP	No
cg23746359	-0.0655531	0.0262302	0.0124494	-0.0659963	0.0248434	0.00789593	-0.109453	0.0258027	2.21619e-05	-0.00144214	0.000465071	0.00192924	-0.0119626	0.00555097	0.0311579	-0.000603088	0.000177634	0.000685989	1	113261764	Island	FAM19A3	No
cg17081645	-0.0740828	0.0297594	0.0127963	-0.0929744	0.0318433	0.00350317	-0.116153	0.0335969	0.000545683	-0.00169012	0.000627612	0.00708248	-0.0217666	0.00730213	0.0028744	-0.000831739	0.00021409	0.000102328	1	16693563	N_Shore	C1orf144	No
cg03676463	0.0893081	0.0359688	0.0130305	0.11715	0.038689	0.00246195	0.153742	0.0441283	0.000494006	0.00141227	0.000796725	0.076295	0.0186054	0.0096949	0.0549727	0.000820931	0.000292807	0.00505268	12	117346207	N_Shelf		No
cg24260359	-0.0642156	0.0258908	0.0131291	-0.0742636	0.025283	0.0033109	-0.0985501	0.0256222	0.000119927	-0.00105891	0.000500417	0.0343399	-0.0134132	0.00533268	0.0118936	-0.000455404	0.000167304	0.0064885	3	58200569	OpenSea	DNASE1L3	No
cg14465355	0.0805877	0.0326727	0.0136435	0.0495958	0.0323616	0.125387	0.104555	0.039952	0.00887003	0.00120856	0.000643213	0.0602519	0.0112125	0.00684738	0.101528	0.000427337	0.000227846	0.060717	14	102483309	S_Shore	DYNC1H1	No
cg04421974	0.115612	0.0468848	0.0136676	0.130981	0.0512127	0.0105403	0.162731	0.0607272	0.00736856	0.0020944	0.0009374	0.0254658	0.0312813	0.0123169	0.0110944	0.000919395	0.000382309	0.0161793	8	134224814	OpenSea	WISP1	No
cg05406923	0.118507	0.0482008	0.0139476	0.0952954	0.0529503	0.0719055	0.166238	0.0642387	0.00965866	0.00252009	0.000882058	0.00427585	0.0265168	0.00914227	0.00372617	0.00109554	0.000323976	0.000720831	6	99090481	OpenSea		No
cg17684906	-0.0678243	0.027609	0.0140258	-0.0683132	0.0222409	0.00212982	-0.0954143	0.0258692	0.000225728	-0.00165598	0.000471978	0.00045047	-0.017668	0.00519389	0.000669717	-0.000651895	0.000154912	2.57456e-05	5	172384830	N_Shore	LOC100268168	No
cg18311498	0.062197	0.0253235	0.0140454	0.0683869	0.0246551	0.00554145	0.105221	0.0256132	3.98996e-05	0.000991516	0.000514819	0.0541108	0.0130096	0.00614846	0.0343524	0.000530351	0.00018583	0.00431778	7	151093196	Island	WDR86	No
cg25533154	-0.0393547	0.0160891	0.0144433	-0.0450653	0.0140212	0.00130864	-0.0660013	0.0160158	3.77199e-05	-0.000767458	0.000308119	0.0127463	-0.0116603	0.00308956	0.000160577	-0.000368259	0.000104885	0.000446298	17	56834061	S_Shore	PPM1E	No
cg09680149	-0.0513625	0.0210391	0.0146349	-0.0676924	0.0179924	0.000168366	-0.0630041	0.0224191	0.00494985	-0.000824876	0.00042992	0.0550257	-0.0176396	0.0038663	5.05756e-06	-0.000376284	0.000145462	0.00968656	12	6487052	OpenSea	SCNN1A	No
cg03464416	-0.086347	0.0355433	0.0151262	-0.151608	0.0290119	1.73482e-07	-0.131456	0.0391331	0.000781718	-0.00174535	0.000727632	0.016455	-0.0273621	0.00721847	0.000150301	-0.000737983	0.000265559	0.00545297	23	153626979	Island	RPL10	No
cg12626036	0.0722096	0.0298644	0.0156098	0.135735	0.023226	5.09286e-09	0.146444	0.0298774	9.51163e-07	0.00101209	0.000551774	0.0666176	0.0232724	0.00566181	3.94947e-05	0.000717431	0.000194785	0.000230322	5	134662980	Island		No
cg13507658	-0.0401676	0.0166963	0.0161382	-0.0594526	0.0182992	0.00115843	-0.0718722	0.0186915	0.000120463	-0.000672433	0.000394331	0.0881476	-0.0121131	0.0047901	0.0114461	-0.000378948	0.0001352	0.005065	19	1546206	N_Shore		No
cg17442852	-0.05827	0.0242363	0.016206	-0.10044	0.0201505	6.2126e-07	-0.0890223	0.0247808	0.000327663	-0.00171895	0.000488258	0.000430613	-0.0221195	0.00448762	8.26545e-07	-0.000595363	0.000157667	0.000159309	17	1478889	Island	SLC43A2	No
cg14789121	-0.0618385	0.0257484	0.0163215	-0.107112	0.0269111	6.88588e-05	-0.0971535	0.0300524	0.00122583	-0.0015456	0.000459708	0.000773414	-0.0234266	0.00543943	1.65618e-05	-0.00069264	0.000174432	7.1623e-05	3	13675521	N_Shelf	FBLN2	No
cg11707352	-0.111899	0.046618	0.0163797	-0.199455	0.0333912	2.32513e-09	-0.186604	0.0480009	0.000101276	-0.00212174	0.000983688	0.0310116	-0.045173	0.00868079	1.95268e-07	-0.00115782	0.000317661	0.000267565	23	71525415	Island	CITED1	No
cg10824810	0.0700253	0.0292179	0.0165453	0.0707681	0.0231379	0.00222418	0.072038	0.0297476	0.0154507	0.00109001	0.000585901	0.0628303	0.01973	0.00471694	2.87952e-05	0.000462913	0.000180784	0.0104498	16	54967714	Island	IRX5	No
cg00792723	0.0830183	0.0347161	0.0167864	0.0729831	0.0334099	0.0289273	0.141538	0.0362027	9.24511e-05	0.00137243	0.000658178	0.0370513	0.0179242	0.00780001	0.0215634	0.000755959	0.000228901	0.00095805	10	130123624	OpenSea		No
cg06967304	-0.0410696	0.0171818	0.016835	-0.0655297	0.0134904	1.18881e-06	-0.0588741	0.0169905	0.000529976	-0.000634296	0.000322556	0.0492443	-0.0122278	0.00333974	0.000250944	-0.000285034	9.86224e-05	0.00385056	22	38516742	Island	PLA2G6	No
cg23058037	0.076646	0.0320692	0.0168474	0.0816962	0.0256362	0.0014388	0.0802465	0.0346597	0.0205981	0.00163016	0.000664954	0.0142249	0.0212954	0.00500527	2.0942e-05	0.000606384	0.000216739	0.00514589	7	158824108	Island	VIPR2	No
cg09607915	-0.0621441	0.0260189	0.0169209	-0.0663666	0.024362	0.00644595	-0.0909474	0.0251119	0.000292693	-0.00122889	0.000479823	0.0104333	-0.0169906	0.00631193	0.00710631	-0.000669766	0.000141032	2.04405e-06	2	48124557	OpenSea	FBXO11	No
cg13576809	-0.0781986	0.0329437	0.0176107	-0.103071	0.0332611	0.00194271	-0.119053	0.034916	0.000650319	-0.00133852	0.000607236	0.0275042	-0.0224697	0.00635917	0.000410192	-0.000628282	0.000209093	0.00265763	2	219134942	Island	PNKD;AAMP	No
cg04880611	0.0663486	0.0281627	0.018478	0.0605949	0.0262145	0.0208049	0.100527	0.0283405	0.000389453	0.000635197	0.000575948	0.270083	0.00985711	0.00676517	0.145106	0.000380439	0.000204137	0.0623714	15	69283295	OpenSea	MIR548H4;NOX5	No
cg25295740	0.078486	0.0333499	0.0186021	0.115828	0.0279685	3.45262e-05	0.127625	0.0345044	0.000216629	0.00145933	0.000716288	0.041615	0.0245498	0.0069329	0.000398533	0.000648007	0.000260322	0.0128014	17	53786022	OpenSea		No
cg01127300	-0.0653874	0.0278062	0.0186961	-0.109095	0.0247133	1.0127e-05	-0.105601	0.0284395	0.000204656	-0.00133816	0.000568222	0.0185228	-0.0222989	0.0060837	0.000246996	-0.000575574	0.00019995	0.00399452	22	38614796	S_Shelf		Yes
cg06991565	-0.0815281	0.0346739	0.0187089	-0.119938	0.0290845	3.72696e-05	-0.11192	0.0370236	0.00250337	-0.00196274	0.000691083	0.00451005	-0.0349505	0.00666929	1.60124e-07	-0.000810603	0.000243759	0.000882834	6	31733799	OpenSea	C6orf27	No
cg00744550	0.0607282	0.0258384	0.018758	0.038046	0.0244166	0.119185	0.0921269	0.0274762	0.000799477	0.00127628	0.000495433	0.00999226	0.0095801	0.00609484	0.115988	0.000615735	0.000172761	0.000365132	2	242609941	S_Shelf	ATG4B	No
cg17285225	-0.0599152	0.0255051	0.0188166	-0.111863	0.0239416	2.97819e-06	-0.098829	0.0280686	0.000429948	-0.0014628	0.000502019	0.0035702	-0.0208959	0.00511173	4.35407e-05	-0.000666213	0.000173422	0.000122251	3	8811004	Island	OXTR	No
cg22360964	0.070753	0.0301187	0.018817	0.0630641	0.0253477	0.0128478	0.117754	0.0283672	3.30931e-05	0.000999769	0.000602435	0.0970055	0.0142447	0.0059911	0.0174235	0.000645509	0.000184709	0.000474547	2	1078439	OpenSea	SNTG2	No
cg04786142	-0.0462392	0.0197211	0.0190446	-0.0615858	0.0184384	0.000837538	-0.0747361	0.0229046	0.0011027	-0.00102249	0.000416589	0.0141111	-0.0153467	0.00381761	5.8207e-05	-0.00049654	0.000140921	0.000425829	1	234908381	OpenSea		No
cg24483247	-0.0538663	0.0229902	0.019129	-0.0762035	0.0168231	5.90657e-06	-0.0663053	0.0257368	0.00998677	-0.000596636	0.000547452	0.275783	-0.0115688	0.0040579	0.00435907	-0.000250916	0.000187641	0.181152	4	5890411	Island	CRMP1	No
cg09300343	-0.0660548	0.0282113	0.0192099	-0.108658	0.022144	9.25324e-07	-0.0915373	0.030499	0.00268806	-0.00137729	0.000496822	0.00556782	-0.0197894	0.00464011	2.00031e-05	-0.000584523	0.000181509	0.00128031	23	139521282	N_Shore		No
cg10762012	-0.0754756	0.032238	0.0192221	-0.104871	0.0290173	0.000301409	-0.142905	0.0324728	1.07867e-05	-0.00124514	0.000670473	0.0632953	-0.0249457	0.00726729	0.000597814	-0.000801389	0.000220765	0.000283358	19	52511285	Island	ZNF615	No
cg13512859	-0.0334665	0.0142959	0.0192325	-0.038104	0.0110696	0.000576977	-0.044712	0.0147169	0.00238047	-0.000861298	0.000268802	0.00135435	-0.0122949	0.00253215	1.20069e-06	-0.000375112	8.82181e-05	2.11774e-05	9	140127379	N_Shore	SLC34A3	No
cg07142893	-0.0875821	0.037564	0.0197249	-0.113598	0.0383566	0.00306016	-0.148023	0.0437349	0.000712953	-0.00107828	0.000825437	0.191446	-0.0266234	0.0105614	0.0117081	-0.000709004	0.000285823	0.0131172	6	30594605	OpenSea	C6orf134	No
cg26107100	0.0439709	0.0189066	0.0200349	0.0647577	0.0194944	0.000894194	0.0822193	0.0218129	0.000163713	0.00123948	0.000382163	0.00118147	0.0237903	0.00441362	7.03796e-08	0.000667532	0.000132219	4.44892e-07	11	64112546	Island	CCDC88B	No
cg08043210	0.069274	0.0298219	0.0201834	0.121052	0.0282212	1.79173e-05	0.147457	0.0313845	2.62216e-06	0.00101084	0.000621195	0.103683	0.0222132	0.00956475	0.0202113	0.000643698	0.000238135	0.00686997	12	104454294	N_Shelf		No
cg05636584	0.215801	0.0929214	0.0202112	0.382744	0.0771338	6.97418e-07	0.391574	0.091514	1.87869e-05	0.00376766	0.00187064	0.0439987	0.080307	0.0179977	8.11686e-06	0.0021802	0.000587405	0.000205972	8	1640712	S_Shore	DLGAP2	No
cg08513688	-0.0790414	0.0340623	0.0203141	-0.10714	0.0269049	6.82853e-05	-0.10953	0.0332079	0.000972703	-0.00238414	0.000579409	3.87551e-05	-0.0279304	0.00608539	4.43773e-06	-0.000909459	0.000193349	2.55483e-06	23	129115932	Island	BCORL1	No
cg18762288	-0.102977	0.0444125	0.0204147	-0.0961026	0.0338934	0.00457635	-0.131547	0.0485318	0.00671773	-0.00240044	0.000780754	0.00210842	-0.0278433	0.00732595	0.000144324	-0.000838516	0.000281405	0.00288486	17	75954699	Island		No
cg01285926	-0.0759677	0.0328698	0.0208234	-0.125291	0.030205	3.35336e-05	-0.113118	0.0365821	0.001987	-0.0016456	0.000689174	0.0169501	-0.0284671	0.00694101	4.10845e-05	-0.000704822	0.000259045	0.00651154	7	56242554	Island		No
cg21798601	-0.0521519	0.0225834	0.0209269	-0.0711872	0.0232895	0.00223845	-0.0824857	0.0242434	0.000667967	-0.00113751	0.000495293	0.0216387	-0.022848	0.0050951	7.31514e-06	-0.000557613	0.000167982	0.000901859	23	48694205	S_Shore	PCSK1N	No
cg26362079	0.0299751	0.0130135	0.0212577	0.0385719	0.0115725	0.000858982	0.0516927	0.0145143	0.000368733	0.00078452	0.000256073	0.00218645	0.0128401	0.00271388	2.23112e-06	0.000375478	9.57354e-05	8.78047e-05	8	22865026	S_Shore	RHOBTB2	No
cg24247231	0.111877	0.0485784	0.021278	0.140573	0.0486285	0.0038432	0.177983	0.0596062	0.00282672	0.00239994	0.000980296	0.0143582	0.0393561	0.0086732	5.68797e-06	0.00119375	0.000340229	0.000450372	15	67904302	OpenSea	MAP2K5	No
cg01453111	-0.0649024	0.0282246	0.0214765	-0.0935224	0.0213795	1.21768e-05	-0.10226	0.0275347	0.000204133	-0.00116076	0.0005463	0.0336067	-0.017519	0.00496186	0.000414418	-0.000545146	0.000164875	0.000944965	16	87798736	N_Shore	KLHDC4	No
cg12223004	-0.0705512	0.0306845	0.0214908	-0.0943613	0.0243274	0.000104969	-0.112142	0.027933	5.95234e-05	-0.00113257	0.000581883	0.051609	-0.0194092	0.00593025	0.00106444	-0.000672011	0.000170044	7.75033e-05	3	54637227	OpenSea	CACNA2D3	No
cg24533564	-0.0372609	0.0162099	0.0215248	-0.0410565	0.0132939	0.0020126	-0.0564019	0.0172922	0.0011075	-0.000695108	0.000277786	0.0123383	-0.0109855	0.00264776	3.33979e-05	-0.000377114	9.40338e-05	6.06147e-05	2	219155468	N_Shore	PNKD;TMBIM1	No
cg26918720	-0.0680452	0.0296092	0.0215554	-0.115955	0.0259958	8.17651e-06	-0.0936715	0.0344974	0.00662112	-0.00111189	0.000590197	0.0595744	-0.0135426	0.00639508	0.0342041	-0.000410994	0.000218371	0.0598234	23	153191884	N_Shore	ARHGAP4	No
cg02754470	-0.119888	0.0522145	0.0216721	-0.135422	0.0460221	0.00325537	-0.162045	0.0560802	0.00385815	-0.00303011	0.000952118	0.0014601	-0.0366527	0.00883609	3.35286e-05	-0.00120508	0.000315282	0.000132253	15	59157857	S_Shore		No
cg00108715	-0.0518935	0.0226227	0.0217978	-0.0641273	0.0214179	0.00275257	-0.0793519	0.023916	0.000906855	-0.000755676	0.000451347	0.0940781	-0.0101977	0.0049804	0.0406026	-0.000394467	0.000153071	0.0099657	3	52565015	N_Shore	NT5DC2	No
cg24160178	0.110492	0.0482728	0.022085	0.117305	0.0379158	0.00197589	0.184707	0.046754	7.79558e-05	0.0014052	0.00087853	0.109713	0.0240127	0.00989815	0.0152671	0.000898629	0.000295128	0.00232777	8	93161345	OpenSea		No
