## Supplemental Tables for "Epigenome-wide association study of household air pollution exposure in an area with high lung cancer incidence": Supplemental Tables_EHP.xlsx (part 2 of 2)

### Sheet: Excel Table S6 (continued)
Table S6. Epigenome-wide associations between PAH clusters and 5-MC across exposure windows using generalized estimation equation models, accounting for repeated measurements. Models were adjusted for age, BMI, county of residence, education, socioeconomic status, and estimated cell type proportions. CpG sites that passed the Bonferroni threshold of 0.05/415214= 1.20e-07 based on the original epigenome-wide analysis are blod faced.
cg08765301	-0.0659285	0.0288391	0.0222496	-0.11025	0.0270584	4.61125e-05	-0.104343	0.0332162	0.0016819	-0.00113468	0.000562011	0.0434905	-0.026757	0.0058772	5.29686e-06	-0.000553523	0.000200906	0.00586687	14	105350697	Island	KIAA0284	No
cg18030260	0.0461134	0.0202723	0.0229241	0.0698577	0.017485	6.46122e-05	0.0873626	0.0206246	2.27684e-05	0.000966877	0.000368645	0.00872138	0.0161667	0.00438389	0.000226247	0.000520624	0.000131029	7.08659e-05	13	27884819	OpenSea		No
cg01960575	0.035309	0.0155402	0.02308	0.0359526	0.0131013	0.00606583	0.0513534	0.0170966	0.00266703	0.000552547	0.000305572	0.0705693	0.0118795	0.00270561	1.12997e-05	0.000312697	8.9919e-05	0.00050604	17	73321676	OpenSea	GRB2	No
cg14033170	0.0755413	0.033549	0.0243431	0.0988619	0.0319413	0.00196739	0.125993	0.0349909	0.000317302	0.00147623	0.000626321	0.0184236	0.0227196	0.00723111	0.0016784	0.000828021	0.000204412	5.10566e-05	7	28570032	OpenSea	CREB5	No
cg08320303	-0.0604236	0.0269133	0.0247602	-0.0981852	0.0217308	6.23552e-06	-0.0930509	0.0288435	0.00125507	-0.00085921	0.000508562	0.0911255	-0.0146618	0.00529437	0.00561721	-0.000378085	0.000173514	0.0293323	17	54776791	OpenSea		No
cg08760402	-0.114084	0.0508568	0.0248815	-0.156702	0.0423356	0.000214405	-0.143015	0.0576837	0.0131642	-0.00279708	0.000962652	0.00366549	-0.043203	0.00902397	1.68806e-06	-0.00116162	0.000331994	0.000467136	6	33036486	OpenSea	HLA-DPA1	No
cg17667217	-0.0295765	0.0131863	0.0248983	-0.0405772	0.0126466	0.00133405	-0.052929	0.0140509	0.000165252	-0.000539571	0.000262484	0.039818	-0.00913854	0.00272681	0.000804125	-0.000343615	8.45421e-05	4.81511e-05	5	77071570	N_Shore	TBCA	No
cg25533220	-0.0305935	0.0137125	0.0256768	-0.0330724	0.0137937	0.016501	-0.0511663	0.0152584	0.000798482	-0.000421622	0.00030111	0.161446	-0.0065984	0.00346786	0.0570761	-0.000265201	0.00011204	0.017932	19	2328480	Island	SPPL2B;LSM7	No
cg04708036	-0.0627415	0.0281435	0.025791	-0.103979	0.0226434	4.38992e-06	-0.0955215	0.0278891	0.000614688	-0.00119348	0.000531489	0.0247338	-0.0193731	0.00486587	6.8506e-05	-0.000519226	0.000170913	0.0023819	19	50507128	OpenSea	VRK3	No
cg01874863	0.0527967	0.0237494	0.0262108	0.0782892	0.021629	0.000295023	0.0843778	0.0244594	0.000561192	0.00101548	0.00044295	0.0218746	0.0183002	0.00409671	7.93105e-06	0.00048029	0.000147003	0.00108613	8	15093686	N_Shore	SGCZ	No
cg01880321	0.105646	0.0475296	0.026234	0.181475	0.0435346	3.06576e-05	0.191799	0.0514581	0.000193552	0.0025299	0.000802212	0.00161238	0.04091	0.00865314	2.27012e-06	0.00121938	0.000275442	9.55586e-06	2	11733080	Island	GREB1	No
cg03485669	-0.0375868	0.0169274	0.0263869	-0.060568	0.0148757	4.66898e-05	-0.0492209	0.0209102	0.0185767	-0.000792913	0.000355503	0.025721	-0.0140663	0.00288539	1.08798e-06	-0.000293964	0.000125629	0.0192865	8	13016635	OpenSea	DLC1	No
cg15704699	-0.0469666	0.021189	0.0266534	-0.0665957	0.0203839	0.00108666	-0.070817	0.0228725	0.00196046	-0.000859808	0.000486526	0.0771882	-0.0199243	0.00461442	1.57565e-05	-0.000413415	0.000175181	0.0182783	17	26439377	OpenSea	NLK	No
cg08329777	0.0508747	0.0230781	0.0274919	0.070669	0.0230337	0.00215446	0.0654406	0.0273783	0.0168376	0.00163177	0.000388784	2.7033e-05	0.0226619	0.00504361	7.01647e-06	0.00059741	0.00016101	0.000206941	17	79885590	Island	LOC92659;MAFG	No
cg13668618	-0.0929766	0.0422443	0.0277412	-0.121551	0.0351476	0.000543568	-0.117757	0.0461411	0.0107073	-0.00162971	0.000759979	0.0319999	-0.0184868	0.00869607	0.0335137	-0.000509568	0.000260009	0.0500177	19	58446745	Island	ZNF418	No
cg10075476	0.056288	0.0256026	0.0279117	0.0450088	0.0227268	0.0476554	0.0882736	0.026159	0.000739505	0.00124282	0.000504231	0.0137092	0.0114717	0.00557008	0.0394437	0.000481441	0.000184933	0.00923257	10	117881035	N_Shelf	GFRA1	No
cg06853376	-0.0341048	0.0155372	0.0281603	-0.064344	0.0148805	1.53188e-05	-0.0654746	0.0170698	0.000125205	-0.000832806	0.000312262	0.00765287	-0.0141815	0.00348345	4.6792e-05	-0.000454411	0.00010123	7.1599e-06	5	125937059	Island	PHAX	No
cg03831502	0.0979226	0.0447208	0.02855	0.157309	0.0422045	0.000193541	0.166876	0.0458315	0.0002715	0.00190523	0.000898826	0.0340328	0.03334	0.00981503	0.000681714	0.00102482	0.000293202	0.000473546	2	120237911	OpenSea	SCTR	No
cg01062024	-0.0389153	0.0178873	0.0295861	-0.053672	0.0181741	0.00314485	-0.0643226	0.019115	0.000765353	-0.000803583	0.000392435	0.0405906	-0.015352	0.00425879	0.000312431	-0.000494184	0.000125785	8.53734e-05	3	49065979	N_Shore	IMPDH2	No
cg08488945	-0.0617288	0.0284419	0.0299807	-0.088373	0.0230222	0.000123739	-0.0815472	0.0287904	0.00461945	-0.000636582	0.000552214	0.249	-0.0194297	0.0050053	0.000103676	-0.000404977	0.000191832	0.0347636	3	181422202	OpenSea	SOX2OT	No
cg03657589	-0.0787383	0.0363035	0.0300912	-0.124911	0.0294917	2.28071e-05	-0.102037	0.0380254	0.00728822	-0.00135888	0.000742419	0.0671987	-0.028649	0.00716523	6.37901e-05	-0.000603437	0.000250586	0.0160356	8	145812770	N_Shore	KIAA1688	No
cg14583583	0.065999	0.0305727	0.0308687	0.117999	0.0264546	8.17909e-06	0.100702	0.0311998	0.00124815	0.00131128	0.000573654	0.0222638	0.0196108	0.00546837	0.000335499	0.000523467	0.000174343	0.00267757	5	122421195	N_Shelf		No
cg03172931	-0.0575674	0.0266809	0.0309569	-0.0796195	0.0195306	4.56893e-05	-0.0781506	0.0275383	0.00454132	-0.00106796	0.000524423	0.041705	-0.0153712	0.00481543	0.00141258	-0.000458378	0.000174277	0.00853443	19	8677774	S_Shelf		No
cg23029041	0.0543024	0.0251682	0.0309601	0.0654406	0.02348	0.0053185	0.111865	0.025564	1.20946e-05	0.000698502	0.00056601	0.217173	0.0130849	0.00588007	0.0260609	0.000585684	0.000193053	0.00241494	3	57264838	S_Shelf	APPL1	No
cg19063856	-0.0332239	0.0154419	0.0314335	-0.0448089	0.0136085	0.000992229	-0.0411073	0.017523	0.0189809	-0.000629297	0.000272211	0.0207885	-0.0106234	0.00256857	3.53532e-05	-0.000260092	9.31124e-05	0.00521718	17	38350695	S_Shelf	RAPGEFL1	No
cg02708121	0.0691511	0.0322407	0.0319654	0.0951497	0.025322	0.000171561	0.112707	0.0319516	0.000419617	0.00120472	0.000609455	0.0480727	0.0192464	0.00629034	0.00221581	0.000650658	0.000195249	0.000860861	4	16670376	OpenSea	LDB2	No
cg07855083	-0.0808113	0.0377401	0.032253	-0.0981315	0.0306565	0.00136949	-0.114072	0.0365215	0.00178757	-0.00142177	0.00075724	0.0604406	-0.0158827	0.00912859	0.081879	-0.000631939	0.000253795	0.0127757	2	200320871	Island	SATB2	No
cg02452491	-0.0667026	0.0311995	0.0325218	-0.0748306	0.0252429	0.00303252	-0.0652588	0.0344643	0.0582886	-0.00137051	0.000607013	0.0239582	-0.0203773	0.00480396	2.21756e-05	-0.000430225	0.000220172	0.0506959	13	74544655	OpenSea	KLF12	No
cg02078518	-0.0454736	0.0212935	0.0327149	-0.0610001	0.0190229	0.00134282	-0.0621299	0.0242818	0.0105065	-0.0012235	0.000395055	0.00195466	-0.0174127	0.00381912	5.13126e-06	-0.000429994	0.000137475	0.00176114	17	78126782	OpenSea		No
cg18446069	0.055779	0.0261277	0.032772	0.0706509	0.0220986	0.00138828	0.0952	0.026733	0.000369241	0.00119165	0.000508443	0.0190924	0.0199343	0.00448959	8.99107e-06	0.000554015	0.000163444	0.000699885	13	111644279	S_Shore		No
cg21741284	-0.0610022	0.0286813	0.0334285	-0.0658594	0.0250521	0.00856623	-0.0648262	0.0282056	0.021542	-0.0018786	0.000516602	0.000276419	-0.0217098	0.00563067	0.000115434	-0.000595392	0.000168074	0.000396431	11	2908036	S_Shore	CDKN1C	No
cg02822838	-0.0598539	0.0284869	0.0356323	-0.0829623	0.0240164	0.00055152	-0.0832671	0.0282947	0.00325204	-0.00131634	0.000549295	0.0165566	-0.0196584	0.00557823	0.000424875	-0.000533064	0.000176567	0.00253565	6	41704208	S_Shore	TFEB	No
cg10279487	-0.0521463	0.0250695	0.0375195	-0.0802163	0.0235424	0.000656044	-0.0889815	0.0266881	0.000855695	-0.000711527	0.000493499	0.149358	-0.0114993	0.0058548	0.0495212	-0.000353723	0.000181743	0.0516213	17	76355288	Island	SOCS3	No
cg07447773	-0.0632885	0.0304648	0.0377618	-0.0454752	0.0312498	0.145609	-0.0632365	0.0370543	0.087898	-0.00133737	0.000566495	0.0182366	-0.0183794	0.00598469	0.00213296	-0.00049619	0.000218064	0.0228801	1	19614851	N_Shore	AKR7A3	No
cg01323212	-0.046145	0.0222399	0.037998	-0.0754277	0.019482	0.000108094	-0.0709684	0.0248062	0.00422422	-0.000826958	0.000461436	0.0731105	-0.0190173	0.00386011	8.36647e-07	-0.000450255	0.00015198	0.00305048	6	42719001	S_Shelf		No
cg12455797	0.0761038	0.0371982	0.0407659	0.0831643	0.03459	0.0162041	0.116539	0.0372792	0.00177141	0.0017713	0.000714207	0.0131348	0.0217727	0.00823703	0.0082111	0.000848412	0.000240683	0.000423459	10	133087013	OpenSea	TCERG1L	No
cg26520012	-0.0547679	0.0268454	0.0413381	-0.102198	0.0272015	0.00017191	-0.0983839	0.0331217	0.00297435	-0.00130452	0.000553643	0.0184603	-0.0258034	0.0057896	8.31737e-06	-0.000710962	0.000196299	0.000292514	10	42672589	Island		No
cg00569896	-0.112032	0.0552655	0.0426465	-0.178929	0.0428542	2.97589e-05	-0.176316	0.0542618	0.00115669	-0.00311192	0.00100446	0.00194761	-0.0411872	0.00961063	1.8226e-05	-0.00132594	0.00033231	6.60573e-05	4	204382	N_Shore		No
cg13598480	-0.123519	0.0610793	0.0431483	-0.193676	0.0477605	5.01035e-05	-0.199683	0.0586043	0.000656066	-0.00251197	0.00111431	0.0241781	-0.0273562	0.0128323	0.0330216	-0.000947879	0.000386895	0.0142869	20	3145356	Island	ProSAPiP1	No
cg15877233	-0.0397759	0.0196898	0.0433699	-0.0693201	0.0197827	0.000458192	-0.0549594	0.0211111	0.00923203	-0.000830759	0.000412444	0.0439848	-0.0197588	0.00451902	1.22908e-05	-0.000393968	0.000148036	0.00778418	7	40611688	OpenSea	C7orf10	No
cg10579193	-0.071944	0.0356232	0.0434267	-0.15167	0.0302847	5.49575e-07	-0.145337	0.0407797	0.000365305	-0.00160017	0.000724463	0.0271906	-0.0268923	0.0064207	2.8095e-05	-0.000896605	0.000245506	0.000260142	23	136633483	S_Shore		No
cg25713346	-0.0768902	0.0383091	0.0447392	-0.135994	0.0315089	1.58833e-05	-0.144835	0.0379861	0.000137374	-0.0020636	0.000760001	0.00662231	-0.030829	0.00741656	3.22765e-05	-0.000977214	0.000242027	5.39948e-05	3	50231904	Island	GNAT1	No
cg07405255	-0.0644045	0.0321786	0.0453419	-0.0945508	0.0240768	8.59954e-05	-0.0854025	0.0321982	0.00799214	-0.0016606	0.000570786	0.00362208	-0.0248041	0.00502481	7.96093e-07	-0.000696166	0.000183075	0.000143171	16	354052	N_Shore	AXIN1	No
cg18322025	-0.0791276	0.0396378	0.045905	-0.0740708	0.029201	0.011194	-0.107225	0.0384004	0.00523362	-0.0023989	0.000907465	0.0082049	-0.0270415	0.00578477	2.94531e-06	-0.000964061	0.000277418	0.000510624	6	170055332	N_Shelf	WDR27	No
cg26479998	-0.0794166	0.0398187	0.0461026	-0.125294	0.0406312	0.00204449	-0.147922	0.042704	0.000532444	-0.00124155	0.000738179	0.0925858	-0.0254903	0.00747345	0.00064777	-0.00083044	0.0002502	0.000903064	12	93861324	Island	MRPL42	No
cg19948253	-0.0513407	0.0257835	0.0464564	-0.110196	0.0213795	2.54594e-07	-0.0937941	0.0260891	0.000324205	-0.00107033	0.000497375	0.0313998	-0.0244691	0.00485006	4.5327e-07	-0.000563241	0.000163418	0.000567616	11	65318624	N_Shelf	LTBP3	No
cg00475131	-0.0571587	0.0287904	0.0471067	-0.118541	0.0270631	1.18594e-05	-0.0997852	0.0325145	0.00214813	-0.000944507	0.000563532	0.093729	-0.0277241	0.00609493	5.39755e-06	-0.000491811	0.000196957	0.0125232	19	41117096	N_Shore	LTBP4	No
cg04292615	-0.136666	0.0691003	0.0479518	-0.259374	0.055014	2.42076e-06	-0.250998	0.0749428	0.000810453	-0.00299236	0.00126594	0.0180907	-0.0494383	0.0120621	4.15556e-05	-0.0015324	0.000455143	0.000760336	19	53290079	Island	ZNF600	No
cg24189721	-0.132128	0.0670718	0.0488442	-0.274207	0.0518062	1.20362e-07	-0.237364	0.0700356	0.000701003	-0.00337817	0.00121296	0.00535154	-0.052787	0.0110175	1.6579e-06	-0.00148136	0.000403247	0.000239164	20	62948134	Island		No
cg23206761	-0.0465925	0.0236979	0.0492865	-0.0709223	0.0194056	0.000257456	-0.0695186	0.0257881	0.00702271	-0.00139001	0.000499271	0.00536789	-0.0228962	0.00422419	5.95116e-08	-0.000585173	0.000171472	0.000643373	1	28210796	OpenSea	C1orf38	No
cg19784428	-0.078821	0.0402777	0.0503547	-0.139973	0.0394749	0.000391304	-0.116032	0.047313	0.0141895	-0.00210672	0.000749518	0.00494239	-0.036995	0.00819256	6.31128e-06	-0.000837135	0.000298131	0.00498585	19	16830746	OpenSea	NWD1	No
cg18364769	0.0916868	0.0469223	0.0506996	0.12694	0.0462992	0.0061115	0.158347	0.050534	0.00172745	0.00164916	0.000969258	0.0888553	0.0302931	0.0109128	0.00550451	0.00107117	0.00032873	0.00112001	14	100171164	OpenSea	CYP46A1	No
cg19093205	-0.106052	0.0543519	0.0510326	-0.185134	0.0487473	0.000145973	-0.192338	0.0552498	0.000499091	-0.00206114	0.00111335	0.0641276	-0.0415626	0.0117385	0.000399062	-0.00137756	0.000341175	5.39805e-05	20	61641594	S_Shore		No
cg26668836	-0.0513944	0.0264413	0.0519292	-0.00251205	0.0324489	0.938293	-0.059644	0.0307514	0.0524339	-0.000347705	0.000636167	0.58468	0.000307373	0.00820528	0.970118	-0.000195292	0.000218704	0.371884	7	127228121	Island	ARF5	No
cg01281851	-0.105659	0.0545541	0.0527722	-0.151414	0.0508215	0.00288876	-0.163022	0.0647455	0.0118059	-0.00217665	0.00109268	0.0463685	-0.0481279	0.0105022	4.59119e-06	-0.00118628	0.000419369	0.0046733	7	57271463	Island		No
cg17338212	-0.043257	0.0223617	0.0530611	-0.0673993	0.0146525	4.22823e-06	-0.0757394	0.0218452	0.000526119	-0.000318445	0.000427203	0.456018	-0.0113541	0.00371497	0.00224075	-0.000266965	0.000138598	0.0540812	3	138662940	N_Shore		No
cg03657485	-0.0450677	0.0233466	0.0535602	-0.0694855	0.0223943	0.00191684	-0.0694167	0.0261302	0.00789399	-0.00093509	0.0004696	0.0464537	-0.01821	0.00508418	0.000341358	-0.000432555	0.000161919	0.00755302	18	12702964	Island	PSMG2;CEP76	No
cg20810082	-0.0729386	0.0377965	0.0536354	-0.129219	0.0278863	3.59019e-06	-0.109582	0.040102	0.00628389	-0.00126216	0.000724866	0.0816433	-0.0283604	0.00709799	6.45428e-05	-0.000635549	0.000242772	0.00884766	1	5971949	OpenSea	NPHP4	No
cg17658303	0.0793084	0.0411274	0.0538103	0.132115	0.042113	0.00170604	0.126482	0.0481887	0.0086719	0.00179625	0.000874871	0.0400573	0.0392131	0.00868512	6.3323e-06	0.000866689	0.000301895	0.00409402	23	137797291	S_Shelf	FGF13	No
cg00414384	0.0509833	0.026626	0.0555193	0.0968983	0.0222362	1.31447e-05	0.0871698	0.0258254	0.000737206	0.000695629	0.000559307	0.213598	0.0235455	0.00530514	9.06976e-06	0.000501448	0.000177374	0.00469755	11	68518048	Island	MTL5	No
cg00994896	-0.0391385	0.020453	0.0556734	-0.0644917	0.0170819	0.000159724	-0.060368	0.0234244	0.00996221	-0.0011134	0.000390441	0.0043495	-0.0171375	0.00379842	6.42974e-06	-0.000474272	0.000136358	0.0005049	17	38519807	Island	GJD3	No
cg01321106	0.0966575	0.0505639	0.0559288	0.168584	0.039195	1.69898e-05	0.189232	0.0480333	8.1617e-05	0.00179176	0.000921449	0.0518344	0.0419389	0.0100662	3.09568e-05	0.00108961	0.000308792	0.000417742	6	111552536	OpenSea		No
cg15765502	-0.0569763	0.0298294	0.0561236	-0.103306	0.0210189	8.88183e-07	-0.0947587	0.0292189	0.00118255	-0.00139611	0.000532632	0.00876341	-0.0219966	0.00502251	1.18896e-05	-0.000570582	0.000168316	0.000699058	7	20816521	Island		No
cg12044693	0.0533446	0.0279453	0.0562754	0.0746915	0.0241515	0.00198396	0.080062	0.028926	0.00564327	0.00146316	0.000535596	0.00629809	0.0189572	0.00547507	0.000535271	0.000738755	0.000156588	2.38379e-06	6	80873769	OpenSea	BCKDHB	No
cg10089642	0.0506099	0.0265646	0.0567586	0.0667937	0.0211453	0.00158418	0.0854659	0.0260383	0.00102959	0.00131117	0.000469445	0.00522166	0.0214692	0.00416457	2.53357e-07	0.000654954	0.000139568	2.69611e-06	23	122870376	S_Shelf		No
cg21379816	-0.0355739	0.0186998	0.057123	-0.0614502	0.0146338	2.67867e-05	-0.070463	0.0178489	7.88883e-05	-0.000734293	0.000315741	0.020039	-0.0129961	0.0034568	0.000170203	-0.000427547	9.33893e-05	4.69188e-06	1	11119628	Island	SRM	No
cg01487661	-0.0950219	0.0501022	0.0578858	-0.0899704	0.0441823	0.0417159	-0.138921	0.0555203	0.0123435	-0.0027136	0.000866078	0.00172908	-0.0370608	0.00830228	8.04681e-06	-0.00106316	0.000310858	0.000626039	7	63643277	Island		No
cg22113588	-0.0456982	0.024113	0.0580702	-0.101156	0.0220718	4.58217e-06	-0.0919504	0.0253035	0.000279169	-0.00115843	0.000535728	0.0305915	-0.0243183	0.00586523	3.3806e-05	-0.000598755	0.000177194	0.000727282	7	99686457	Island	COPS6	No
cg20334849	-0.0682404	0.0360271	0.0582062	-0.114195	0.0276912	3.72576e-05	-0.0960115	0.0393896	0.0147899	-0.0014721	0.000657276	0.0251107	-0.0283661	0.00555234	3.24117e-07	-0.000596177	0.000225267	0.00813224	11	86383300	Island	ME3	No
cg06914593	0.055546	0.0293878	0.0587441	0.0750572	0.0239618	0.00173403	0.0940219	0.0302455	0.0018796	0.00129318	0.00054012	0.0166545	0.0176287	0.00549749	0.00134274	0.000692408	0.000165731	2.94217e-05	11	2684842	OpenSea	KCNQ1;KCNQ1OT1	No
cg20891558	-0.250593	0.132653	0.0588805	-0.36675	0.12715	0.0039216	-0.446283	0.153233	0.00358612	-0.00766693	0.00269791	0.00448589	-0.119526	0.0271432	1.06497e-05	-0.00368815	0.000935887	8.12072e-05	2	74357851	Island		No
cg26194447	-0.0386432	0.0206384	0.0611523	-0.0766078	0.018363	3.02139e-05	-0.0571994	0.0208223	0.0060139	-0.00103673	0.000388531	0.00762277	-0.014	0.00468899	0.00282909	-0.000404552	0.000126245	0.00135305	14	54900991	OpenSea	CNIH	No
cg16179748	-0.0549953	0.0296913	0.063992	-0.0668842	0.0234118	0.00427856	-0.0868848	0.0282191	0.0020774	-0.0012041	0.000516754	0.0197992	-0.0224623	0.00512477	1.17017e-05	-0.000593535	0.000164314	0.000303602	1	223254706	N_Shore		No
cg10499651	-0.0579405	0.0313628	0.0646852	-0.0980757	0.0260391	0.00016557	-0.0715749	0.0341112	0.0358804	-0.00106532	0.0006771	0.115636	-0.0312404	0.00575155	5.58358e-08	-0.000642873	0.000221471	0.00369916	3	12465415	OpenSea	PPARG	No
cg19254328	0.0720746	0.0390151	0.0646961	0.128806	0.0361227	0.000362745	0.130919	0.0409078	0.00137265	0.0020163	0.000759596	0.00794412	0.0356541	0.00694906	2.8853e-07	0.000934825	0.000240616	0.000102276	3	126113327	N_Shore	CCDC37	No
cg24143129	-0.0530704	0.0287556	0.0649552	-0.0944931	0.0224888	2.64819e-05	-0.0943032	0.0318575	0.00307483	-0.00110996	0.000492087	0.0240946	-0.0199543	0.00506929	8.27415e-05	-0.000592263	0.000177476	0.000846466	1	22921120	S_Shore	EPHA8	No
cg23965590	-0.0278277	0.0150892	0.0651534	-0.0335342	0.0150096	0.0254711	-0.0351878	0.016705	0.0351677	-0.000606743	0.000288155	0.0352377	-0.0120167	0.00331929	0.000294295	-0.000295113	0.00010015	0.0032118	11	119133451	OpenSea	CBL	No
cg20413202	0.0705471	0.0383005	0.0654843	0.0997942	0.032772	0.002326	0.096881	0.041434	0.0193768	0.00157999	0.000653807	0.0156662	0.0281538	0.00675088	3.04073e-05	0.000684153	0.000235812	0.00371664	1	10056853	N_Shore	RBP7	No
cg07264682	-0.0590435	0.0321835	0.0665665	-0.0866457	0.0286622	0.00250283	-0.0851928	0.0349652	0.0148302	-0.000773398	0.000632155	0.221167	-0.0236307	0.00567886	3.16628e-05	-0.000438346	0.000223111	0.0494485	10	60082823	OpenSea		No
cg19729930	-0.189685	0.103815	0.0676782	-0.302005	0.0981223	0.00208507	-0.348692	0.118566	0.00327239	-0.00599371	0.00213339	0.00496213	-0.0945037	0.021148	7.87029e-06	-0.00285433	0.000729632	9.15301e-05	2	74357872	Island		No
cg07704990	0.0544448	0.0299471	0.0690594	0.108785	0.0237938	4.83114e-06	0.105331	0.0293064	0.000325461	0.000998151	0.00053237	0.0608038	0.0154786	0.00556239	0.00539051	0.000566205	0.000180024	0.0016599	5	101834577	Island	SLCO6A1	No
cg15689969	0.0755838	0.0420424	0.0722086	0.154398	0.0418836	0.000227478	0.160145	0.0490035	0.00108297	0.00183155	0.000779573	0.0188023	0.0387865	0.00830682	3.02318e-06	0.00108282	0.000283794	0.000135904	5	14374397	OpenSea	TRIO	No
cg07933542	0.0582732	0.0327409	0.0751042	0.0794487	0.0262473	0.00247048	0.0795192	0.0321637	0.0134237	0.00202489	0.0005883	0.000577556	0.0266744	0.00521728	3.1758e-07	0.000784244	0.000189519	3.50215e-05	8	47040066	OpenSea		No
cg05890377	-0.217211	0.122227	0.0755493	-0.334507	0.116443	0.00406974	-0.391815	0.137437	0.00435996	-0.00713096	0.00255815	0.00531081	-0.10886	0.0258306	2.50486e-05	-0.00337203	0.000848067	7.00421e-05	2	74357713	Island		No
cg05549419	0.0604883	0.0341617	0.0766192	0.114052	0.0351483	0.001175	0.127041	0.0386844	0.00102332	0.00158921	0.000756821	0.0357425	0.02623	0.00863397	0.00238157	0.000928097	0.000248349	0.00018618	7	75513140	OpenSea	RHBDD2	No
cg20643237	-0.0386845	0.0219704	0.0782793	-0.0697686	0.0250711	0.00538872	-0.0821734	0.0241879	0.00068057	-0.000415323	0.000422475	0.325572	-0.0131335	0.00570487	0.0213265	-0.000385973	0.00015561	0.0131238	19	39903614	Island	PLEKHG2	No
cg06193628	-0.0485516	0.0280094	0.0830238	-0.108113	0.0228234	2.16972e-06	-0.0580152	0.0296299	0.0502309	-0.000946982	0.000548908	0.0844899	-0.0193081	0.00570272	0.000709771	-0.000382414	0.000181162	0.0347812	2	228526145	OpenSea		No
cg13681081	0.0431027	0.0248777	0.0831704	0.0630735	0.0181322	0.000504166	0.0610663	0.0258785	0.0182883	0.00100592	0.000457071	0.0277501	0.0164351	0.00419928	9.08563e-05	0.000505317	0.0001522	0.000899907	18	55094774	N_Shore		No
cg22221074	-0.0553388	0.0319447	0.0832149	-0.116303	0.0242818	1.67002e-06	-0.0845526	0.0331371	0.010723	-0.000790126	0.000649018	0.223445	-0.023476	0.00569432	3.74457e-05	-0.000567181	0.000203216	0.00525418	12	3862810	S_Shore	EFCAB4B	No
cg13312094	-0.0527871	0.0308531	0.0870962	-0.081075	0.0240372	0.000743822	-0.0991704	0.0308053	0.00128521	-0.00100509	0.000518073	0.0523741	-0.0217544	0.00479615	5.73872e-06	-0.00060762	0.000172162	0.000416587	19	19321359	N_Shore	NCAN	No
cg19823512	0.0557389	0.0326883	0.088164	0.0881478	0.0255608	0.000563596	0.0793437	0.0332454	0.0170046	0.00119321	0.000638762	0.0617623	0.0253	0.0054904	4.06464e-06	0.000651192	0.000196035	0.000894356	1	203489725	OpenSea		No
cg20929143	0.0426776	0.0250778	0.0887919	0.0441601	0.0192712	0.0219338	0.0543727	0.0263677	0.0391987	0.00078579	0.00043048	0.0679437	0.0155288	0.00403448	0.000118584	0.000356879	0.000153885	0.0203882	13	32527171	Island	EEF1DP3	No
cg18762674	0.0437204	0.0257076	0.0890025	0.0891026	0.0241565	0.000225536	0.096276	0.0283529	0.000684692	0.00114975	0.000551263	0.0370081	0.0230257	0.00626687	0.000238603	0.000722572	0.000182382	7.4368e-05	19	47284583	OpenSea	SLC1A5	No
cg06024951	0.0777459	0.0458641	0.0900497	0.116112	0.0401035	0.00378778	0.123916	0.0496778	0.0126169	0.0020424	0.00092146	0.0266582	0.0293298	0.00982178	0.0028247	0.000958302	0.000280455	0.000633251	15	74670386	S_Shelf		No
cg08557393	0.0360819	0.0213072	0.0903762	0.0684109	0.0211813	0.00123889	0.0816883	0.0219341	0.000195893	0.000855486	0.000450077	0.0573341	0.0170579	0.0053799	0.00152085	0.00052703	0.000147634	0.000357193	16	57521521	OpenSea	DOK4	No
cg19696718	0.0828108	0.0493031	0.0930303	0.117591	0.0446417	0.00843604	0.163877	0.048054	0.000648992	0.00159733	0.000934954	0.0875506	0.0381341	0.00942845	5.24181e-05	0.000981933	0.000296138	0.000913808	2	238314219	OpenSea	COL6A3	No
cg10526534	0.0925831	0.0554626	0.0950602	0.175065	0.0534684	0.0010597	0.167276	0.0601036	0.00538392	0.00285468	0.00104246	0.00617359	0.0512058	0.0106924	1.67607e-06	0.00128088	0.000364057	0.00043423	3	93976019	OpenSea		No
cg08431873	-0.0337811	0.0202549	0.0953568	-0.0438083	0.0223668	0.0501554	-0.0597472	0.0244246	0.0144377	-0.000909564	0.000403898	0.0243246	-0.01449	0.00444956	0.00112794	-0.000471042	0.00014022	0.000781393	11	86013179	OpenSea	C11orf73	No
cg24207068	0.0774719	0.0464777	0.0955415	0.182592	0.041454	1.0594e-05	0.135619	0.0508489	0.00765091	0.00168042	0.000971465	0.0836702	0.0394284	0.00962681	4.20912e-05	0.000858916	0.000336979	0.0108072	17	78865662	S_Shore	RPTOR	No
cg09452293	-0.0466743	0.0280315	0.0958998	-0.0579713	0.027164	0.0328327	-0.0996506	0.0348819	0.00427939	-0.000448265	0.000548757	0.414	-0.0107194	0.00527132	0.0419983	-0.000453214	0.000192492	0.0185498	16	71392838	S_Shore	CALB2	No
cg23279021	0.0974013	0.0585215	0.0960387	0.209578	0.054272	0.000112635	0.207566	0.0672438	0.00202345	0.00271366	0.00109766	0.0134276	0.0459239	0.0107071	1.794e-05	0.00148192	0.000389146	0.000140023	5	110062343	OpenSea	TMEM232	No
cg05606331	0.0596991	0.0359066	0.0963883	0.103801	0.0259131	6.18245e-05	0.118282	0.0375648	0.00163977	0.00113832	0.000666744	0.0877686	0.0228431	0.00598119	0.000133906	0.000837552	0.000215355	0.000100586	19	38344058	N_Shore		No
cg16213787	0.0647089	0.039916	0.10499	0.0887864	0.0351927	0.0116403	0.122706	0.0387834	0.00155678	0.00154092	0.000811549	0.0575986	0.0275491	0.00859918	0.00135681	0.000877293	0.000234833	0.000187109	2	173097396	N_Shelf		No
cg05726935	-0.0235127	0.014517	0.105305	-0.0449174	0.00933695	1.50392e-06	-0.0372754	0.0144163	0.00971989	-0.000509568	0.00028287	0.0716366	-0.0102748	0.00221842	3.62914e-06	-0.000196599	9.26834e-05	0.0339055	14	105263522	S_Shore	AKT1	No
cg22365350	-0.0483892	0.0299219	0.105839	-0.0836649	0.0233176	0.000333144	-0.0623094	0.0329253	0.0584316	-0.00073922	0.000616943	0.23084	-0.0186187	0.00526348	0.000404178	-0.000159856	0.000207425	0.440903	12	51583362	OpenSea	POU6F1	No
cg07369956	0.049014	0.0303319	0.106111	0.087935	0.0215159	4.3702e-05	0.0967549	0.0308183	0.00169217	0.00111042	0.000547465	0.0425294	0.0219577	0.00487124	6.5558e-06	0.000665047	0.000179037	0.000203542	6	29394846	OpenSea	OR11A1	No
cg08110861	0.0470024	0.0292399	0.107951	0.0821507	0.0252166	0.00112276	0.0924958	0.0299244	0.00199496	0.00124541	0.00053938	0.0209456	0.0204499	0.00560195	0.000261729	0.000761494	0.000164483	3.66352e-06	6	31623842	S_Shelf	APOM	No
cg20971342	0.0396015	0.0248371	0.110836	0.0674055	0.027321	0.0136187	0.0763519	0.030466	0.0122058	0.000789254	0.000530821	0.137053	0.0177067	0.00612373	0.00383431	0.000520129	0.000187361	0.0055019	1	110279316	N_Shelf	GSTM3	No
cg22909609	-0.0555471	0.0350979	0.113506	-0.095306	0.036133	0.00834833	-0.0980738	0.0410837	0.0169785	-0.00154592	0.000784947	0.0489004	-0.0333891	0.00750431	8.61399e-06	-0.000774576	0.000295157	0.00868318	13	102105440	N_Shore	ITGBL1	No
cg23962560	-0.0454267	0.0288993	0.115974	-0.0733834	0.0241978	0.00242422	-0.0787636	0.0315849	0.0126415	-0.00130361	0.000544283	0.0166161	-0.0190701	0.00523977	0.000273166	-0.000623718	0.000179991	0.000529699	1	41328160	Island	CITED4	No
cg16326402	-0.0412602	0.0262885	0.116528	-0.072907	0.0224724	0.00117742	-0.0539479	0.0283161	0.0567539	-0.00118018	0.000479774	0.0138993	-0.0177195	0.00480388	0.000225519	-0.00045741	0.000161336	0.00458056	2	158698856	OpenSea	ACVR1	No
cg04963651	0.0701364	0.045172	0.120507	0.171378	0.0376887	5.43642e-06	0.174341	0.0447696	9.85306e-05	0.00109447	0.000922295	0.235355	0.037031	0.0103771	0.000359012	0.00101388	0.000289889	0.000469703	14	69861109	N_Shelf	ERH	No
cg21220247	-0.0460103	0.0296449	0.12065	-0.0808939	0.0245703	0.000993561	-0.0598485	0.0322966	0.0638696	-0.00128231	0.000568428	0.0240778	-0.0212733	0.0052277	4.71474e-05	-0.000501082	0.000195136	0.0102328	14	106321936	Island		No
cg08070646	0.0491299	0.0316755	0.120893	0.0659717	0.0281159	0.0189545	0.0476695	0.0333575	0.15299	0.00116341	0.000614325	0.0582513	0.0230909	0.00558975	3.61283e-05	0.00048451	0.000202145	0.0165369	12	52616097	OpenSea	LOC283404	No
cg26708724	0.0636543	0.0410678	0.121146	0.0977023	0.0352564	0.00558514	0.10211	0.0432811	0.0183124	0.000704015	0.000816494	0.388555	0.025378	0.00702651	0.000304141	0.00042398	0.000279654	0.129498	4	187509785	OpenSea	FAT1	No
cg20883723	0.0359695	0.0232425	0.121724	0.0759548	0.0208425	0.000268189	0.0647606	0.0241211	0.00725703	0.000804495	0.000445718	0.0710839	0.0176383	0.00419726	2.64179e-05	0.000493714	0.000137331	0.000324297	12	105143826	OpenSea	CHST11	No
cg27641141	-0.0426565	0.0277054	0.123648	-0.100007	0.0253046	7.74536e-05	-0.0921365	0.0296231	0.00186901	-0.00127073	0.000570397	0.0258942	-0.0234259	0.00575163	4.64285e-05	-0.000593503	0.000192942	0.00209751	10	43892910	Island	HNRNPF	No
cg17202086	-0.0337373	0.0219569	0.124411	-0.0654168	0.021814	0.00271009	-0.0571872	0.025223	0.0233742	-0.000609325	0.000425569	0.152204	-0.0174899	0.00446991	9.12249e-05	-0.000382364	0.000159443	0.0164792	11	77122839	Island	PAK1	No
cg05575921	-0.0564705	0.0367803	0.124699	-0.135452	0.0357211	0.000149488	-0.0876709	0.0416427	0.0352641	-0.00197701	0.000686974	0.00400389	-0.0341732	0.00719606	2.04548e-06	-0.000813888	0.000240869	0.00072758	5	373378	N_Shore	AHRR	Yes
cg16387550	0.0783778	0.0512346	0.126071	0.158633	0.0347121	4.87803e-06	0.169862	0.0476055	0.000359547	0.000574455	0.000980839	0.558092	0.0271955	0.00874551	0.00187308	0.000714677	0.000311351	0.02171	4	30278499	OpenSea		No
cg03910196	-0.0340957	0.0224913	0.129531	-0.0899325	0.0220403	4.49648e-05	-0.0732168	0.0257763	0.00450477	-0.000763326	0.000440379	0.0830352	-0.0194673	0.00454811	1.86635e-05	-0.000483061	0.000156009	0.00195905	16	2256384	S_Shore	MLST8	No
cg07908142	-0.0680848	0.045211	0.132084	-0.120678	0.0397244	0.0023824	-0.111926	0.0497262	0.0243949	-0.00211	0.00083306	0.0113146	-0.0406339	0.00824625	8.3262e-07	-0.00102711	0.000297063	0.000545123	23	118926253	S_Shore	RPL39	No
cg19891452	0.0600685	0.0400005	0.133177	0.113702	0.0334034	0.000664314	0.0897552	0.0463638	0.0528814	0.00122036	0.000653553	0.0618642	0.0247209	0.00634381	9.74519e-05	0.000517784	0.000253463	0.0410683	13	112978703	OpenSea		No
cg15044767	-0.0545052	0.0363301	0.133543	-0.0712702	0.0322947	0.0273233	-0.0955678	0.0378651	0.0116061	-0.00107643	0.000553363	0.0517451	-0.0147382	0.00749184	0.0491558	-0.000619545	0.000185866	0.000858241	5	140501784	N_Shore	PCDHB4	No
cg25845203	0.0776886	0.0518262	0.133868	0.152626	0.0373002	4.27987e-05	0.158704	0.0475599	0.000847103	0.00105954	0.000973896	0.276624	0.0291977	0.00951795	0.00215753	0.000745288	0.000320333	0.0199865	2	100509050	OpenSea	AFF3	No
cg05817709	0.0355948	0.0237531	0.133995	0.0388278	0.0207098	0.0608125	0.0487475	0.0239314	0.0416529	0.00080049	0.000402051	0.0464793	0.0160866	0.00403739	6.76464e-05	0.000378395	0.000138834	0.00642	11	63304098	OpenSea	RARRES3	No
cg05897699	-0.0422149	0.0284245	0.137502	-0.0536433	0.0230288	0.0198379	-0.0469385	0.0303803	0.122339	-0.00105687	0.000532334	0.0471053	-0.017493	0.00508367	0.000579543	-0.000404734	0.000176111	0.0215514	15	75146514	OpenSea	SCAMP2	No
cg00943382	-0.0356442	0.0241192	0.139453	-0.0617843	0.0222931	0.00558064	-0.0616966	0.028172	0.0285242	-0.00108678	0.000457023	0.0174087	-0.015943	0.00398407	6.28929e-05	-0.000472983	0.000164794	0.00410284	7	156786185	OpenSea		No
cg04519550	-0.0315106	0.0220225	0.152478	-0.0631881	0.0195987	0.00126368	-0.0522449	0.0230441	0.0233801	-0.00109909	0.000386799	0.00449011	-0.0158398	0.00357348	9.3104e-06	-0.000433777	0.000134184	0.00122625	16	89349466	S_Shore	ANKRD11	No
cg11294750	-0.0627171	0.0440484	0.154498	-0.105241	0.0325703	0.00123275	-0.0943009	0.0446562	0.0347115	-0.00152175	0.000800659	0.0573516	-0.0314307	0.00722677	1.36633e-05	-0.000731089	0.000245796	0.00293581	13	94957721	OpenSea	GPC6	No
cg10216717	0.032153	0.0227457	0.157484	0.0744097	0.0169043	1.07343e-05	0.0717035	0.0229205	0.00175791	0.000607208	0.000445929	0.173302	0.0196387	0.00379762	2.3244e-07	0.000419859	0.000141251	0.00295449	12	128899290	N_Shore	TMEM132C	No
cg17024828	0.0898069	0.0639322	0.160104	0.179518	0.0558715	0.00131332	0.192761	0.066117	0.00355164	0.00213598	0.00124027	0.0850341	0.055542	0.013608	4.47339e-05	0.00137044	0.000459917	0.00288486	12	66134770	N_Shore		No
cg27142059	0.0338687	0.0242415	0.162373	0.0549997	0.0176068	0.00178545	0.0432971	0.0261215	0.0974126	0.00100416	0.000447103	0.0247084	0.0159947	0.00375951	2.09547e-05	0.000287928	0.000156741	0.0662144	6	30139996	Island	TRIM15	No
cg03428945	-0.0907725	0.0649999	0.162563	-0.184309	0.0550125	0.000807198	-0.134031	0.072899	0.065976	-0.00189943	0.00146884	0.19596	-0.0451243	0.0120651	0.00018398	-0.000927087	0.000517988	0.0734886	12	125819597	S_Shelf	TMEM132B	No
cg25331073	-0.0312628	0.0227504	0.16939	-0.0645689	0.0151405	2.00227e-05	-0.0587566	0.0212841	0.00576972	-0.000619469	0.000417013	0.137414	-0.01483	0.00377267	8.46245e-05	-0.000348852	0.000135145	0.00984266	19	12868938	S_Shore	BEST2	No
cg02569458	-0.0709256	0.0525257	0.176919	-0.161949	0.0397414	4.60015e-05	-0.168965	0.0526634	0.00133474	-0.00150431	0.000929274	0.10549	-0.0399054	0.00911399	1.19513e-05	-0.000965245	0.000321016	0.00263976	12	86230093	OpenSea	RASSF9	No
cg13931112	0.0496218	0.0369809	0.179654	0.0971264	0.0329458	0.00319767	0.100871	0.0395057	0.0106698	0.00120017	0.000728182	0.0993176	0.0256453	0.00790751	0.00118215	0.000751236	0.000235177	0.00140152	9	99895750	OpenSea		No
cg05839818	-0.0265031	0.0198911	0.182727	-0.0717304	0.0153954	3.1741e-06	-0.052645	0.0215661	0.0146427	-0.000761493	0.000364093	0.0364849	-0.015118	0.00385499	8.79424e-05	-0.00034927	0.000127539	0.00617154	16	85634031	OpenSea		No
cg06937207	0.0510419	0.0387476	0.187741	0.131611	0.0291844	6.4939e-06	0.111134	0.0388154	0.00419449	0.00161307	0.000732605	0.0276775	0.027054	0.00697046	0.000103926	0.000810808	0.000244023	0.000891597	17	35060112	N_Shore		No
cg04455646	0.0379727	0.0292314	0.193931	0.109883	0.0231924	2.15936e-06	0.0882356	0.0313228	0.00484784	0.00138011	0.000527511	0.00888969	0.0245169	0.00518799	2.29316e-06	0.000776096	0.000176775	1.13189e-05	3	10206344	N_Shore	IRAK2	No
cg14300048	0.0366997	0.0284824	0.197571	0.0786368	0.0255558	0.00209047	0.0845394	0.0324134	0.00910301	0.00159521	0.000524196	0.00234119	0.0234069	0.00519943	6.7375e-06	0.000742215	0.000173065	1.79755e-05	9	72046240	OpenSea	APBA1	No
cg08373605	0.0879779	0.0702736	0.210594	0.156504	0.0547387	0.00424839	0.118745	0.0772352	0.124183	0.00155143	0.00138809	0.263707	0.0488188	0.0106045	4.15241e-06	0.000734839	0.00050201	0.14325	8	2916814	OpenSea	CSMD1	No
cg18725076	0.0299214	0.0239114	0.210809	0.0539559	0.0222386	0.0152568	0.0739969	0.0249959	0.00307281	0.000680401	0.000511827	0.18373	0.0185845	0.00551403	0.000750599	0.000608472	0.000169184	0.000322518	5	11904912	S_Shore	CTNND2	No
cg05986680	-0.0442694	0.0358139	0.216423	-0.121889	0.0311586	9.15725e-05	-0.0993831	0.038462	0.00976814	-0.00120593	0.000664832	0.0696943	-0.0296166	0.00808579	0.000249472	-0.000656016	0.000229441	0.00424715	2	55496552	Island	MTIF2	No
cg16523078	0.0464806	0.0382834	0.224702	0.0904235	0.034997	0.00977337	0.090195	0.0414947	0.0297313	0.00118824	0.000685286	0.0829301	0.0262353	0.00683625	0.000124206	0.000792523	0.000236179	0.000791906	1	85716218	OpenSea	C1orf52	No
cg03872267	-0.0403829	0.0333784	0.226336	-0.108275	0.0300521	0.000314676	-0.0876712	0.0347118	0.0115471	-0.00116276	0.00064935	0.07335	-0.03056	0.00719301	2.15137e-05	-0.000629241	0.000214579	0.00336309	15	89011204	Island	MRPL46;MRPS11	No
cg13459361	-0.0460166	0.0383518	0.230195	-0.107211	0.0314176	0.000643828	-0.0912438	0.0407289	0.0250732	-0.000994056	0.000863907	0.249876	-0.023471	0.00761981	0.00206824	-0.000593942	0.000269034	0.0272661	13	76111980	Island	COMMD6	No
cg05476522	-0.0145874	0.0123865	0.23892	-0.036019	0.00799122	6.56492e-06	-0.0240764	0.0116565	0.0388769	-0.000139183	0.000235651	0.554767	-0.00658344	0.00192451	0.000624278	-9.73478e-05	7.81861e-05	0.213103	23	54521732	Island	FGD1	No
cg07948968	-0.0272602	0.0231686	0.239354	-0.0530345	0.0193452	0.0061163	-0.0526368	0.0249771	0.0350825	-0.000845232	0.000464635	0.0688916	-0.0195194	0.00419652	3.29802e-06	-0.000511406	0.000154412	0.000926478	16	4837946	OpenSea	SEPT12;LOC440335	No
cg06584433	0.0372984	0.0317747	0.240459	0.095526	0.0294829	0.00119511	0.0836153	0.03553	0.0186041	0.00117382	0.000657115	0.0740475	0.0290465	0.00563581	2.5509e-07	0.000675958	0.00022482	0.00264133	10	124605905	OpenSea	CUZD1	No
cg18731055	-0.0316798	0.0271849	0.243879	-0.0656864	0.0242467	0.00674687	-0.037341	0.0289537	0.197162	-0.00114049	0.000514786	0.0267283	-0.0217795	0.00497439	1.19598e-05	-0.00040826	0.000182693	0.0254385	13	49108131	S_Shore	RCBTB2	No
cg14031054	-0.033032	0.0290148	0.254932	0.0556296	0.0260779	0.0329078	-0.0022119	0.0307895	0.94273	0.000192488	0.000556877	0.729601	0.0240504	0.00603335	6.71278e-05	0.000315421	0.000204115	0.12227	1	164681652	OpenSea	PBX1	No
cg14584092	0.022227	0.0203422	0.274546	0.0657458	0.0177616	0.000214275	0.0606717	0.0218607	0.00551386	0.000635555	0.000374631	0.0897945	0.0154752	0.00395753	9.21798e-05	0.000410759	0.000128672	0.00141149	19	2116709	Island	AP3D1	No
cg20249566	-0.0455099	0.0416802	0.274884	-0.12646	0.041144	0.00211494	-0.0931211	0.0496772	0.060858	-0.00138134	0.000801215	0.0846983	-0.035243	0.00838147	2.6123e-05	-0.00073058	0.000306933	0.0173005	19	16830739	OpenSea	NWD1	Yes
cg00026553	-0.0405467	0.0372011	0.275743	-0.112431	0.0342223	0.00101871	-0.0743692	0.0450748	0.0989619	-0.00056114	0.000697946	0.421404	-0.0213268	0.00614585	0.000520231	-0.000288511	0.00024876	0.246131	15	90562839	OpenSea	ZNF710	No
cg01055594	0.0380089	0.0348781	0.275817	0.095866	0.0292815	0.00106056	0.0836025	0.0362026	0.0209271	0.000695986	0.00071352	0.329349	0.0302851	0.00633534	1.74996e-06	0.000741133	0.000235929	0.00168179	2	20190349	S_Shore	WDR35	No
cg13121120	-0.0392833	0.036238	0.278349	-0.0896982	0.0365041	0.0140021	-0.095406	0.0407132	0.0191104	-0.00082551	0.000805114	0.305206	-0.0270096	0.00883899	0.00224513	-0.000612699	0.000276739	0.0268294	11	61584721	Island	FADS1	No
cg16469046	-0.0260661	0.0242047	0.281523	-0.0630762	0.0216515	0.00357694	-0.0526378	0.0272076	0.0530304	-0.000639443	0.000513135	0.212709	-0.0180613	0.00439171	3.91249e-05	-0.00039326	0.000169305	0.0201902	2	99062999	S_Shore	INPP4A	No
cg09552326	0.0592853	0.056423	0.293383	0.0568786	0.042597	0.181788	0.130148	0.0537128	0.0153914	8.08607e-05	0.00108564	0.940627	0.00960066	0.00975401	0.324979	0.000390267	0.000335102	0.244172	8	1247803	S_Shore		No
cg01145583	-0.0356511	0.0340034	0.294429	-0.118695	0.0260506	5.20593e-06	-0.0733442	0.0334857	0.0285014	-0.000693231	0.000632877	0.273357	-0.0260127	0.00676792	0.000121275	-0.000477618	0.000210117	0.0230197	6	160211477	Island	TCP1;MRPL18	No
cg05498379	-0.0104977	0.0101175	0.299466	-0.033094	0.00804745	3.9164e-05	-0.0259261	0.0107633	0.0160069	-0.000147478	0.000189109	0.435476	-0.00716936	0.00195791	0.000250505	-0.000132287	6.61815e-05	0.0456251	10	28821244	Island	WAC	No
cg00447817	0.0370001	0.0360914	0.30528	0.112716	0.0292098	0.000113928	0.0762472	0.0379921	0.044758	0.00104782	0.000711785	0.140992	0.0258606	0.00611872	2.37383e-05	0.000598028	0.000226639	0.008323	11	70484490	OpenSea	SHANK2	No
cg11958269	-0.0285725	0.0279131	0.306013	-0.0706201	0.0249218	0.00460176	-0.0476743	0.0309775	0.123805	-0.00107407	0.00047271	0.0230771	-0.0205427	0.00482139	2.03757e-05	-0.00045358	0.000164977	0.00597132	6	33255190	N_Shore	WDR46	No
cg25975712	0.0337763	0.0330331	0.306544	0.0502623	0.0309039	0.103864	0.0506446	0.0371534	0.172845	0.00115526	0.000711792	0.104582	0.0231517	0.00749453	0.00200729	0.000573647	0.000250006	0.0217598	22	48971051	Island	FAM19A5	No
cg00159503	-0.026626	0.0263516	0.312299	-0.0907924	0.0205939	1.03995e-05	-0.0620752	0.029648	0.0362828	-0.000311306	0.000522546	0.551343	-0.0144764	0.0049761	0.00362373	-0.000273481	0.000184421	0.138098	8	144900505	S_Shelf	PUF60	No
cg13950362	0.0462431	0.0460651	0.315444	0.164447	0.0365064	6.6496e-06	0.127802	0.0496057	0.00998494	0.000960442	0.000896962	0.284272	0.0348203	0.0078097	8.24968e-06	0.000795113	0.00031881	0.0126311	20	30028062	OpenSea	DEFB123	No
cg22800400	0.0447365	0.045758	0.328234	0.163597	0.0385334	2.18019e-05	0.150067	0.0460317	0.00111379	0.00143562	0.000882689	0.103862	0.0405008	0.00874114	3.5978e-06	0.00106474	0.000281008	0.000151247	14	51955524	OpenSea	FRMD6	No
cg01968657	-0.0369635	0.0378267	0.32848	0.0747328	0.0329867	0.0234795	-0.00669676	0.0406469	0.869137	0.000665906	0.000627546	0.288633	0.0304323	0.00611032	6.34247e-07	0.000558856	0.00023251	0.0162353	1	237207256	S_Shore	RYR2	No
cg22584580	-0.0214082	0.0220208	0.330962	-0.0752098	0.0192777	9.56435e-05	-0.0452777	0.0222562	0.0419129	-0.000750766	0.000427666	0.0791741	-0.0202382	0.00380666	1.05765e-07	-0.000395045	0.000134916	0.00341056	5	175819705	S_Shelf	CLTB	No
cg24040989	0.0274704	0.0287894	0.33999	0.0721903	0.0238259	0.00244625	0.0751777	0.0296077	0.011113	0.000591462	0.000511361	0.247417	0.0200526	0.0049732	5.52709e-05	0.000554677	0.000152591	0.000277921	5	149979572	OpenSea	SYNPO	No
cg15341579	0.0383207	0.0414136	0.354801	0.101622	0.0425446	0.0169127	0.1156	0.0437527	0.00823904	0.000350219	0.000908403	0.699843	0.0218141	0.009839	0.0266162	0.000611578	0.000302911	0.0434868	7	74486465	N_Shelf	WBSCR16	No
cg09020705	0.0307604	0.0333082	0.355742	0.101649	0.0308154	0.000971511	0.0794653	0.0362717	0.0284637	0.000734976	0.000634975	0.247073	0.0249635	0.00656939	0.000144711	0.000583542	0.000213575	0.00629012	16	30678903	OpenSea	FBRS	No
cg17713488	0.0994951	0.108795	0.360442	0.367301	0.0782783	2.70227e-06	0.255436	0.116073	0.0277609	0.00231769	0.00207109	0.263111	0.0959496	0.0172416	2.62128e-08	0.00192981	0.000665993	0.00375989	19	10077935	S_Shore	COL5A3	No
cg18394118	-0.0191158	0.0210874	0.364671	-0.0456701	0.0191948	0.0173458	-0.0432851	0.021302	0.0421559	-0.000440187	0.000421381	0.296194	-0.0126672	0.00447129	0.00461109	-0.00030721	0.000140125	0.0283503	12	102270878	Island	DRAM1	No
cg11921736	0.0248879	0.027461	0.364777	0.067113	0.0211003	0.00146936	0.0526363	0.0275833	0.0563569	0.000406537	0.000487818	0.404631	0.0216186	0.00446425	1.2814e-06	0.000403797	0.000157975	0.010586	3	113160437	Island	WDR52	No
cg08763666	0.0471214	0.0520018	0.364858	0.184407	0.0497253	0.00020849	0.145891	0.0564349	0.00973447	0.00169745	0.00102943	0.0991645	0.0283593	0.0137977	0.0398439	0.00105605	0.000388573	0.00657255	10	123719887	OpenSea	NSMCE4A	No
cg12744859	0.0208592	0.0230737	0.365981	0.0541101	0.0241062	0.0247907	0.0427845	0.029335	0.144708	0.000593182	0.000454263	0.191616	0.014558	0.00462036	0.00162807	0.000385981	0.000167431	0.021149	17	46669492	Island	LOC404266;HOXB5	No
cg25352397	-0.0637758	0.0709396	0.368644	-0.233252	0.0533757	1.24245e-05	-0.18597	0.0731921	0.0110585	-0.00167048	0.00124606	0.180045	-0.0506085	0.0114231	9.40731e-06	-0.00136536	0.000395956	0.000564207	8	24800883	S_Shore		No
cg08313128	0.03316	0.0369993	0.370128	0.0834865	0.0307302	0.00659258	0.0734917	0.0360963	0.0417512	0.00129554	0.00071904	0.0715821	0.0263156	0.00724156	0.00027909	0.000756606	0.000219654	0.000572034	16	8987215	OpenSea	USP7	No
cg04856285	-0.0305859	0.0342943	0.372464	-0.10249	0.024292	2.45292e-05	-0.0731431	0.0341706	0.0323125	-0.0008038	0.000653621	0.218786	-0.026278	0.0058217	6.36763e-06	-0.000534523	0.000210411	0.0110735	6	167016706	OpenSea	RPS6KA2	No
cg09298852	-0.0256713	0.0287965	0.372675	-0.0919511	0.0226499	4.91419e-05	-0.0638582	0.0290716	0.0280499	-0.000469916	0.000613762	0.443895	-0.0143902	0.00555564	0.00959216	-0.000385824	0.000191205	0.0436065	19	1574816	N_Shelf		No
cg01112527	0.0282037	0.0326071	0.387063	0.0941514	0.0304884	0.00201437	0.0847028	0.0348289	0.015017	0.00103677	0.00070569	0.141789	0.0273401	0.00681414	6.01404e-05	0.000698532	0.000230165	0.00240599	2	1479810	N_Shore	TPO	No
cg25444002	0.0427187	0.049507	0.388203	0.103904	0.0399949	0.00937852	0.0852072	0.053894	0.113875	0.00170646	0.000931017	0.0668181	0.0366169	0.00760352	1.46621e-06	0.000921474	0.00030655	0.00264752	13	102520143	OpenSea	FGF14	No
cg02007259	0.0384836	0.044668	0.388937	0.140576	0.0331155	2.18572e-05	0.120277	0.0421236	0.00429931	0.00091036	0.000899444	0.311473	0.0361876	0.00677358	9.16949e-08	0.000821996	0.000241956	0.000680549	23	48645037	OpenSea	GATA1	No
cg25884812	0.0184826	0.0217496	0.395443	0.0699605	0.0194309	0.000317625	0.055267	0.0228574	0.0156101	0.000684062	0.000452379	0.130497	0.0187201	0.00404439	3.68021e-06	0.000436967	0.000149007	0.00336225	10	1233185	S_Shore	ADARB2	No
cg01247987	0.0308451	0.036334	0.395918	0.109879	0.0348427	0.00161288	0.0846189	0.0408383	0.0382611	0.00114477	0.000694682	0.0993733	0.0287252	0.00727267	7.82343e-05	0.000744073	0.000245817	0.00247042	10	130230059	OpenSea		No
cg22332066	-0.0299834	0.0356588	0.400437	-0.12741	0.030432	2.83046e-05	-0.0712289	0.0388057	0.0664278	-0.00106496	0.000751771	0.156597	-0.0301255	0.00661224	5.21319e-06	-0.000578697	0.00026763	0.030595	1	210501621	N_Shore	HHAT	No
cg14024083	0.0451899	0.0542836	0.405139	0.140592	0.0456653	0.00207866	0.132404	0.0576127	0.021552	0.00132102	0.00107831	0.220542	0.0401977	0.00940948	1.93694e-05	0.00102533	0.000338588	0.00245978	10	6025750	OpenSea		No
cg08923355	-0.0278721	0.0335995	0.4068	-0.107019	0.027593	0.000105103	-0.0921183	0.0339655	0.00668559	-0.000671692	0.000608548	0.269696	-0.025229	0.00596427	2.33665e-05	-0.000634303	0.000183819	0.000559169	16	227517	S_Shore	HBA1	No
cg19051045	0.0378778	0.0462173	0.412467	0.109585	0.0348617	0.00166984	0.114876	0.0445543	0.00992743	0.00130141	0.000783699	0.0967948	0.0364458	0.00770871	2.26884e-06	0.00101296	0.00022739	8.40019e-06	10	10933670	OpenSea		No
cg13993909	-0.016687	0.0205371	0.416488	-0.0464227	0.0175595	0.00819956	-0.0303525	0.0225181	0.177685	-0.000594636	0.000381216	0.118798	-0.0144492	0.00366069	7.90921e-05	-0.000285565	0.000139003	0.0399386	11	123132396	OpenSea		No
cg26767299	-0.0246147	0.0305665	0.420657	-0.0729709	0.027639	0.00828712	-0.0432619	0.0354288	0.222051	-0.00074372	0.000585555	0.204045	-0.0201382	0.00533776	0.000161439	-0.00036799	0.000206724	0.0750589	7	756110	S_Shelf	PRKAR1B	No
cg20608895	-0.035353	0.0439069	0.420715	-0.121723	0.0393117	0.00195911	-0.0972909	0.0494893	0.0493105	-0.00105638	0.000880632	0.230305	-0.0379338	0.00838178	6.01822e-06	-0.000834031	0.000314199	0.00794331	13	109896380	OpenSea		No
cg13415566	0.0449631	0.0592116	0.447636	0.223758	0.0438395	3.32513e-07	0.15582	0.0596702	0.00901835	0.00168605	0.000990302	0.0886495	0.044657	0.0115162	0.000105424	0.00111425	0.000326537	0.000644113	10	125423240	N_Shelf		No
cg25921813	0.0298244	0.041126	0.468332	0.141005	0.0464871	0.00241968	0.0991914	0.0468156	0.0341102	0.000711099	0.000851146	0.403459	0.0408483	0.00938792	1.35422e-05	0.000782732	0.000321997	0.0150626	3	194797138	OpenSea	C3orf21	No
cg16744186	-0.0133524	0.0184169	0.468448	-0.0493854	0.0167841	0.00325695	-0.0384869	0.0204884	0.060317	-0.000319787	0.000367454	0.384149	-0.0150646	0.00354035	2.08932e-05	-0.000267861	0.000130853	0.040654	7	2138722	OpenSea	MAD1L1	No
cg20929609	-0.0204178	0.028503	0.473783	-0.0734064	0.0215678	0.000665243	-0.0466693	0.0301131	0.121189	-0.000647189	0.000567586	0.254183	-0.0201683	0.00469405	1.73472e-05	-0.000419464	0.000186409	0.0244344	1	40626736	N_Shore	RLF	No
cg27447296	0.0376363	0.052592	0.474221	0.176436	0.0377676	2.98839e-06	0.122762	0.0545608	0.0244488	0.00154882	0.00100073	0.121699	0.0311181	0.00871599	0.000356661	0.000932912	0.000329624	0.00465146	2	27994265	N_Shore	MRPL33	No
cg18649632	0.0342058	0.0494332	0.488962	0.192538	0.0620052	0.00190155	0.129254	0.0575358	0.0246719	0.00053772	0.00103907	0.604805	0.0432814	0.0124869	0.000527956	0.000805481	0.000374376	0.0314344	20	33765072	S_Shelf	PROCR	No
cg14017402	-0.0163289	0.0238087	0.492814	-0.0692713	0.0179546	0.000114256	-0.0488133	0.024678	0.047928	-0.000514644	0.000450101	0.252873	-0.017084	0.00432883	7.92805e-05	-0.000364981	0.000160727	0.0231585	2	86225602	OpenSea		No
cg01294695	0.0175075	0.0261316	0.502876	0.0502218	0.0234276	0.0320569	0.0448999	0.0280673	0.10966	0.00081022	0.000476432	0.0890182	0.019607	0.00501867	9.3518e-05	0.000481799	0.000170601	0.00474092	15	90294640	Island	MESP1	No
cg27327357	-0.0152697	0.0228393	0.503769	-0.0715953	0.0225946	0.00153128	-0.0593341	0.0247002	0.0162982	-0.000543505	0.00047736	0.254885	-0.02093	0.00515344	4.87862e-05	-0.00043626	0.00016349	0.00762096	16	31128929	Island	MYST1	No
cg11055798	0.0255182	0.0384956	0.507403	0.0994705	0.038933	0.0106213	0.101602	0.0436499	0.0199297	0.000820411	0.000766087	0.28421	0.0283996	0.00837549	0.000696902	0.000766234	0.000261056	0.00333402	10	7677769	OpenSea	ITIH5	No
cg05991902	-0.0210185	0.0317438	0.507889	-0.086716	0.0307068	0.0047429	-0.0572847	0.0365763	0.117309	-0.000798686	0.000637006	0.20991	-0.0226782	0.00695891	0.00111855	-0.000511884	0.000220697	0.0203736	2	9385082	OpenSea	ASAP2	No
cg21742001	-0.0233046	0.0358914	0.51614	-0.127416	0.0323862	8.34462e-05	-0.0622288	0.0419045	0.13754	-0.000670467	0.000726127	0.355827	-0.032844	0.00728013	6.43827e-06	-0.000574931	0.00024423	0.0185697	6	158966350	OpenSea	TMEM181	No
cg05751344	0.0250956	0.0388795	0.518621	0.0771159	0.0367282	0.0357607	0.0657514	0.0431561	0.127615	0.00128598	0.000766205	0.0932744	0.0319971	0.00732875	1.26559e-05	0.000784811	0.000268397	0.00345495	7	153641267	OpenSea	DPP6	No
cg24527466	0.0179942	0.029063	0.53582	0.0693542	0.0251314	0.00578602	0.0555842	0.0300033	0.0639392	0.000782648	0.000581162	0.178079	0.0214962	0.00582875	0.000226056	0.000577152	0.00018589	0.00190404	13	37244827	N_Shelf		No
cg17606450	-0.0183152	0.0298038	0.538869	-0.0715057	0.0276818	0.00979081	-0.0376929	0.0356915	0.290933	-0.000516201	0.000569227	0.364489	-0.0196463	0.00575357	0.000638678	-0.000373585	0.000205026	0.0684351	11	60500636	OpenSea		No
cg16871449	-0.0136679	0.0223367	0.540602	-0.0588861	0.0176393	0.000842793	-0.0441164	0.022566	0.0505836	-0.000605067	0.000429086	0.158502	-0.0180092	0.00372341	1.31987e-06	-0.000398369	0.000142362	0.00513757	12	132094100	OpenSea		No
cg05652528	-0.0178406	0.0301068	0.553463	-0.0873575	0.0279728	0.00179049	-0.0358564	0.0350409	0.306178	-0.000734878	0.000587651	0.211105	-0.023382	0.00586209	6.64422e-05	-0.00044602	0.000206418	0.0307138	2	25551575	OpenSea	DNMT3A;MIR1301	No
cg16905434	-0.02449	0.0419115	0.559	-0.102414	0.0420554	0.0148831	-0.0502786	0.0479354	0.294233	-0.00109731	0.000815691	0.178544	-0.031386	0.00911576	0.000575197	-0.000693621	0.000288926	0.0163642	2	241824514	N_Shelf		No
cg00085732	-0.0116997	0.0200428	0.559399	-0.0546241	0.0180058	0.00241577	-0.0282981	0.0221458	0.201317	-0.000466578	0.000411421	0.256767	-0.0145666	0.00421843	0.00055419	-0.00030557	0.000143741	0.0335165	17	26800820	OpenSea	SLC13A2	No
cg25148025	-0.0188281	0.0330199	0.568539	0.0667923	0.0257714	0.00954968	0.0119807	0.032514	0.712517	0.000506054	0.000563045	0.36877	0.0264645	0.00555532	1.89971e-06	0.00039474	0.000194872	0.0428012	1	164681267	OpenSea	PBX1	No
cg12074985	0.0165155	0.0289758	0.568694	0.0585495	0.0211934	0.00573383	0.0433088	0.0279294	0.120985	0.000973238	0.000494276	0.0489513	0.0202915	0.00460603	1.05581e-05	0.000484791	0.000156795	0.00198891	10	99080756	Island	FRAT1	No
cg00061695	-0.010284	0.0180532	0.568916	0.0488431	0.0149122	0.00105517	0.0237356	0.0205111	0.247189	0.00012744	0.00034319	0.710385	0.0146749	0.00330629	9.06021e-06	0.000322589	0.000118697	0.00657277	17	7311314	N_Shore	NLGN2	No
cg03986691	0.0244004	0.0436096	0.575808	0.134602	0.0439745	0.00220657	0.130815	0.0504909	0.00957367	0.000817179	0.000930054	0.379598	0.0331991	0.00979901	0.000704024	0.000952067	0.000300777	0.0015489	4	40857415	N_Shore	APBB2	No
cg02366856	0.0202806	0.0365513	0.578995	0.104157	0.0331406	0.00167302	0.0940435	0.0370639	0.01117	0.000957843	0.000743616	0.197715	0.0296918	0.00737655	5.69362e-05	0.000730823	0.000232086	0.00163865	15	37239205	OpenSea	MEIS2	No
cg09113483	-0.0332306	0.0602586	0.581313	-0.135474	0.0445451	0.00235568	-0.0719034	0.0640387	0.261518	-0.00130577	0.0011361	0.250412	-0.0407389	0.00965749	2.46071e-05	-0.000755367	0.000391442	0.0536439	1	61517807	N_Shore		No
cg10759651	0.0246397	0.0449233	0.58336	0.0895115	0.0316226	0.00464576	0.0738666	0.0467113	0.113799	0.0015101	0.000858678	0.0786396	0.0289329	0.00662778	1.26893e-05	0.000611721	0.000304631	0.0446355	1	163144950	OpenSea	RGS5	No
cg06601071	-0.0147922	0.0275357	0.591128	-0.0736847	0.0212605	0.000528662	-0.0507982	0.0298069	0.0883365	-0.00069933	0.000486796	0.150832	-0.0213495	0.00443619	1.49007e-06	-0.000428584	0.000176421	0.0151268	16	85525842	N_Shelf		No
cg15975802	-0.00821604	0.0162788	0.613765	0.0296822	0.0176541	0.0927003	0.0121747	0.0198302	0.53925	0.00020562	0.000319291	0.519582	0.0133053	0.00346065	0.000120678	0.000236704	0.000126985	0.0623176	12	7055458	S_Shore	PTPN6	No
cg13925432	-0.00820212	0.0169559	0.628575	0.0358507	0.015401	0.0199223	0.0269491	0.0168549	0.109846	0.000282395	0.000338709	0.404428	0.0135358	0.00335838	5.5667e-05	0.000346265	0.000102194	0.000703233	9	110398260	N_Shore		No
cg07230078	0.0148936	0.03152	0.636561	0.0821197	0.0265265	0.00196307	0.0582396	0.0333594	0.0808418	0.000813763	0.000602355	0.176705	0.0269724	0.00609698	9.69373e-06	0.000657647	0.000196465	0.000815727	4	12957160	OpenSea		No
cg02688927	-0.0164871	0.0354844	0.642196	-0.0727839	0.0276133	0.00839332	-0.0381391	0.0349527	0.275202	-0.00121238	0.000638541	0.0576082	-0.0247412	0.00548004	6.33829e-06	-0.000530856	0.000194203	0.00626621	12	132283812	N_Shore	SFRS8	No
cg19764731	0.0164725	0.0358071	0.645492	0.0848353	0.0340536	0.0127301	0.0572379	0.0378167	0.130138	0.000684424	0.000738201	0.353848	0.0263857	0.0081909	0.00127591	0.000520615	0.000247457	0.0353903	22	46459024	S_Shore		No
cg03598919	-0.032224	0.0733071	0.660244	-0.159968	0.0570226	0.0050264	-0.0824668	0.0754375	0.274315	-0.00189305	0.0013698	0.166975	-0.0533756	0.0120155	8.90312e-06	-0.000853087	0.000460265	0.0638151	23	51150887	Island	CXorf67	No
cg14217069	0.0139957	0.0335479	0.676542	0.116733	0.0239348	1.07637e-06	0.0697173	0.03401	0.0403736	0.000441846	0.000561347	0.431213	0.0264562	0.00648788	4.54657e-05	0.000572901	0.000200035	0.00418329	15	53081526	Island	ONECUT1	No
cg10070864	-0.0345413	0.0830711	0.677553	-0.193762	0.0933598	0.0379463	-0.0424892	0.10071	0.673099	-0.00125033	0.00172138	0.467623	-0.0577142	0.0193323	0.00283228	-0.000551742	0.000674056	0.413049	15	57664490	N_Shelf		No
cg19636861	0.0144716	0.0348372	0.677844	-0.116393	0.0294745	7.84936e-05	-0.0581305	0.0358764	0.105168	0.000243789	0.000678824	0.719495	-0.0257244	0.00592511	1.4145e-05	-0.000422119	0.000214895	0.0494948	19	2867753	OpenSea	ZNF556	No
cg04001333	0.0268455	0.0659371	0.683906	0.208172	0.0447526	3.29338e-06	0.125867	0.0638319	0.0486274	6.53066e-05	0.00119326	0.956354	0.0345445	0.0124338	0.00546475	0.000632595	0.000377101	0.0934407	14	76045348	S_Shore	FLVCR2	No
cg14011845	-0.0132665	0.0336875	0.693721	0.0539138	0.0251039	0.0317432	0.00977261	0.0334691	0.770295	0.000793637	0.000563809	0.15924	0.0244452	0.00517595	2.3256e-06	0.000512041	0.000177508	0.00391904	17	59533635	Island	TBX4	No
cg01481690	-0.0164501	0.0431709	0.70317	-0.053172	0.0442956	0.229988	-0.0234086	0.0545558	0.667868	-0.000524978	0.000831387	0.527747	-0.00797926	0.00828683	0.335605	-0.000153211	0.000323096	0.63536	21	38641087	S_Shore	DSCR3	No
cg27359082	-0.00853353	0.0224194	0.703477	-0.0698839	0.0210898	0.000920939	-0.0397169	0.0253648	0.117389	-0.000571499	0.000442991	0.197019	-0.0172766	0.00391521	1.02093e-05	-0.000433255	0.00013851	0.00176026	23	71492485	OpenSea	RPS4X	No
cg06513974	-0.0161555	0.0460602	0.725778	-0.100224	0.0398784	0.011963	-0.0584041	0.0486198	0.229657	-0.00101274	0.000926916	0.274576	-0.0338299	0.0074423	5.47741e-06	-0.000887024	0.000274003	0.00120677	1	117906338	N_Shelf		No
cg25653341	-0.00856805	0.0269215	0.750287	-0.0839471	0.0197697	2.17381e-05	-0.0487975	0.0263405	0.0639448	-0.000766506	0.000463997	0.098542	-0.0190476	0.00402134	2.17303e-06	-0.000413166	0.000146807	0.0048877	7	100849607	S_Shelf	PLOD3	No
cg00793186	0.00823085	0.0262342	0.753715	0.0452059	0.0233693	0.0530623	0.0241393	0.0299181	0.419755	0.000596899	0.000478919	0.212637	0.0184858	0.00429672	1.69029e-05	0.000326684	0.000165765	0.0487504	5	139283100	N_Shore	NRG2	No
cg16661628	-0.0149212	0.048391	0.757818	0.103851	0.038651	0.00721233	0.0305259	0.0522822	0.55931	0.00114634	0.000889663	0.197567	0.0365088	0.0088822	3.95078e-05	0.00075036	0.000305169	0.0139389	20	32857227	Island		No
cg24689583	0.0101667	0.035856	0.776761	0.0885019	0.0337095	0.00865407	0.0626875	0.0392177	0.109942	0.000460102	0.000825962	0.577493	0.0241774	0.00853029	0.00459267	0.000452628	0.000299833	0.131146	5	133143550	OpenSea		No
cg02604730	-0.00764994	0.0270234	0.777111	-0.100283	0.0208465	1.5053e-06	-0.0373315	0.0290818	0.199257	-0.000601552	0.000524354	0.251289	-0.0192853	0.00526066	0.000246428	-0.000377724	0.000171765	0.0278725	16	87339708	OpenSea		No
cg27117439	0.00731915	0.0263275	0.781009	0.0547707	0.0242019	0.0236307	0.0481333	0.0283647	0.0897079	0.000138572	0.000550163	0.801137	0.0164913	0.0057645	0.00422514	0.000366756	0.000175015	0.0361202	2	33151557	OpenSea	LOC100271832;LOC285045	No
cg00592781	-0.00794064	0.0325328	0.807168	0.038213	0.0328327	0.244477	0.0251782	0.0361705	0.486367	0.000499747	0.000658196	0.447693	0.0199995	0.00743244	0.00712722	0.000464118	0.000222703	0.0371583	12	66122874	Island		No
cg16135695	0.00893905	0.0375389	0.811782	0.0847922	0.0327782	0.0096858	0.0682728	0.0403755	0.0908471	0.000866192	0.000655257	0.186197	0.0256261	0.00647993	7.66347e-05	0.000562139	0.00023429	0.0164253	10	1889970	OpenSea		No
cg16429758	0.0102559	0.0440702	0.815981	0.0775333	0.0334839	0.0205832	0.0734925	0.0436802	0.0924693	0.000551382	0.000766869	0.472138	0.0311997	0.00661705	2.41665e-06	0.000659079	0.00024166	0.00638547	23	68755799	N_Shelf		No
cg26464361	0.00955376	0.0425552	0.822366	0.122248	0.0358513	0.00064996	0.0783358	0.0433777	0.0709339	0.000567283	0.000832977	0.495852	0.0340675	0.00814652	2.89149e-05	0.000647112	0.000287399	0.0243466	15	31220356	OpenSea	MTMR15	No
cg22176895	-0.00464512	0.0230726	0.840443	0.0411468	0.0188377	0.0289416	0.00690481	0.0259384	0.790085	3.68269e-05	0.000436146	0.932709	0.0150785	0.00363558	3.36138e-05	0.00022102	0.000141539	0.118394	1	214162039	N_Shore	PROX1	No
cg12293132	-0.00540261	0.0276294	0.844972	0.0819177	0.0253769	0.00124638	0.0288074	0.0311473	0.355031	0.000531184	0.000486177	0.274581	0.0227983	0.00473436	1.46824e-06	0.000503455	0.000171771	0.00337903	7	23720668	Island	C7orf46	No
cg23112188	0.00717383	0.0435761	0.869237	0.114025	0.0314191	0.000284328	0.0477658	0.0439664	0.277295	0.000597009	0.000798606	0.454723	0.0313999	0.00642399	1.01908e-06	0.000530311	0.000249598	0.0336147	14	24563095	N_Shore	PCK2	No
cg12205669	-0.0046102	0.028069	0.869538	-0.0708579	0.0261984	0.00683741	-0.0336951	0.030693	0.272288	-0.000652296	0.000569753	0.252261	-0.0271623	0.00525786	2.39098e-07	-0.000549822	0.000173125	0.00149386	14	82086140	OpenSea		No
cg11283640	0.00421696	0.0307894	0.891061	-0.0782749	0.0363162	0.031133	-0.0474991	0.038513	0.217454	-0.000541528	0.000684401	0.428802	-0.0249078	0.00809738	0.00209775	-0.000518755	0.000250275	0.0381967	3	120315460	Island	NDUFB4	No
cg14874516	0.00465642	0.0384401	0.903585	0.112672	0.0281468	6.25382e-05	0.0752352	0.0395481	0.0571222	0.00120363	0.000713811	0.0917564	0.0285574	0.0064847	1.06365e-05	0.000865117	0.000232386	0.000197056	18	5630951	S_Shore		No
cg12158993	0.00327832	0.0284394	0.908228	0.0578389	0.019869	0.00360262	0.030458	0.0293125	0.298767	0.000623903	0.000517155	0.227658	0.0189574	0.00412784	4.37797e-06	0.000448295	0.000161647	0.00554905	7	101387242	S_Shore		No
cg04774581	0.00206142	0.0197816	0.917004	0.0471438	0.0167269	0.00482585	0.0227464	0.0222984	0.307685	0.000202082	0.000377288	0.592223	0.0133255	0.00302953	1.08988e-05	0.000256372	0.000118001	0.0298079	10	133835822	OpenSea		No
cg03312332	-0.00400268	0.0405802	0.921427	-0.0838164	0.0339072	0.0134383	-0.0444186	0.0427724	0.299044	-0.00131645	0.000679473	0.0526893	-0.0309326	0.00677854	5.03547e-06	-0.000729683	0.000238466	0.0022141	1	142618765	Island		No
cg15374234	0.00131055	0.0146721	0.928826	0.0372134	0.0139444	0.00761446	0.0225847	0.0168379	0.179823	0.00045155	0.000286908	0.115522	0.0123942	0.00277273	7.82071e-06	0.000350285	9.46677e-05	0.000215467	17	72709026	OpenSea	CD300LF;RAB37	No
cg24776427	0.00460045	0.0577298	0.936484	0.126147	0.048324	0.00904279	0.0934884	0.0639041	0.143482	0.00101716	0.0011491	0.376059	0.0404277	0.0101773	7.11692e-05	0.000871384	0.000357561	0.0148088	15	37294113	OpenSea	MEIS2	No
cg08550394	-0.00140508	0.0194996	0.942557	-0.0394763	0.0187564	0.0353183	-0.032587	0.0210672	0.121908	-6.69392e-05	0.000418865	0.87303	-0.0163047	0.00362882	7.01911e-06	-0.000309524	0.000129907	0.0171882	16	4013659	N_Shore	ADCY9	No
cg14778173	-0.00147265	0.028857	0.9593	0.0661335	0.0224139	0.00317196	0.0387819	0.0289969	0.181077	0.00073505	0.000531164	0.166405	0.0221742	0.00480624	3.95718e-06	0.000505315	0.000165673	0.00228788	1	2103645	OpenSea	PRKCZ	No
cg15923350	-0.00182907	0.0465354	0.968647	-0.101966	0.0412408	0.0134186	-0.0551173	0.0543076	0.310149	-0.000671617	0.000813081	0.408796	-0.03041	0.0077579	8.8593e-05	-0.000734254	0.000284858	0.00994843	1	163038703	OpenSea	RGS4	No
cg01400685	-0.000566037	0.0316627	0.985737	-0.0738065	0.0332526	0.026448	-0.0168316	0.0341149	0.621744	-0.000533112	0.000675427	0.429939	-0.0233236	0.00813599	0.00414755	-0.000246381	0.00025082	0.325953	11	61598025	S_Shore	FADS2	No
cg05601096	-0.000627331	0.0462616	0.989181	-0.0823217	0.0371926	0.0268709	-0.0229933	0.0486099	0.636201	-0.000639826	0.000917397	0.48553	-0.025614	0.00806653	0.00149661	-0.000470882	0.000279162	0.0916475	14	88461031	S_Shore	GALC	No

### Sheet: Excel Table S7
Table S7. Canonical pathways significantly enriched (FDR<0.05) by CpG sites associated with household air pollution from smoky coal combustion. A total of 38 canonical pathways were identified as significantly enriched, with a Benjamini-Hochberg false discovery rate (FDR) < 0.05 and an absolute Z-score > 1. Pathways with a Z-score > 2 are predicted to be inhibited, while those with a Z-score < -2 are predicted to be activated. A Z-score near 0 indicates no clear activation or inhibition prediction. Additionally, the list of genes along with the percentage of overlapping genes relative to the total number of genes within each pathway is provided.
Ingenuity Canonical Pathways	B-H corrected p-value	Z-score	Percentage overlap	Molecules
Molecular Mechanisms of Cancer	0.000912011	4.032	8.13	ADCYAP1R1,ADGRA1,ADGRD1,ADGRG2,ARHGEF7,ARHGEF9,BCL2L1,BRS3,CBL,CCND3,CCR8,CELSR1,CFLAR,CREBBP,CSF2RB,CX3CR1,DIRAS3,DRD1,E2F7,E2F8,EDNRA,F2RL3,FGF2,GNA12,GNAO1,GPR137B,GPR39,GPR4,GRM1,GRM2,GRM5,GRM8,GRPR,HDAC6,HES1,HRH1,HTR4,HTR7,IL6ST,ITGA5,ITGA8,LEF1,LGR5,LPAR5,MAP2K2,MAP2K4,MAS1L,MMP2,NTSR2,OPRD1,PIK3CD,PIK3R6,PRKACB,PRKAG2,QRFPR,RALB,RASGRP1,RHOF,RHOG,RXFP2,SIN3A,SMAD6,TACR1,TCF3,TCF7,TCF7L1,TFDP1,TGFA,TGFBR2,XIAP
Autism Signaling Pathway	0.000912011	2.335	11	ALDH2,ALDH3B1,ALDH4A1,ALDH7A1,B2M,BCKDHB,BDNF,CACNA2D3,CACNA2D4,CACNB4,CACNG2,CREBBP,EDA,GRM1,GRM2,GRM5,GRM8,IGF1R,LEF1,MAP2K2,MTOR,PAH,PIK3CD,PIK3R6,PRKACB,PRKAG2,PTEN,RAI1,RALB,TCF3,TCF7,TCF7L1,TNFSF13B,TNFSF9
CREB Signaling in Neurons	0.000912011	1.697	9.09	ADCYAP1R1,ADGRA1,ADGRD1,ADGRG2,BRS3,CACNA1H,CACNA2D3,CACNA2D4,CACNB4,CACNG2,CATSPER3,CCR8,CELSR1,CREBBP,CX3CR1,DRD1,EDNRA,F2RL3,FGF2,FLT4,GNA12,GNAO1,GPR137B,GPR39,GPR4,GRID1,GRIK1,GRM1,GRM2,GRM5,GRM8,GRPR,HRH1,HTR4,HTR7,IGF1R,LGR5,LPAR5,MAP2K2,MAS1L,NGFR,NTSR2,OPRD1,PIK3CD,PIK3R6,PLCL2,POLR2E,PRKACB,PRKAG2,QRFPR,RALB,RXFP2,TACR1,TBP,TGFA,TGFBR2
Netrin Signaling	0.00112202	1.706	13.1	ABLIM2,BET1L,CACNA1H,CACNA2D3,CACNA2D4,CACNB4,CACNG2,CATSPER3,CRMP1,DCC,DOCK1,DPYSL4,DSCAM,FMO4,MAP2K2,MTOR,NFATC2,PIK3CD,PIK3R6,PRKACB,PRKAG2,TRIO,VTI1A
Opioid Signaling Pathway	0.00112202	1.4	11	CACNA1H,CACNA2D3,CACNA2D4,CACNB4,CACNG2,CATSPER3,CREBBP,GNA12,GNAO1,GRK2,GRK6,KCNJ6,LEF1,LYN,MAP2K2,MAP2K4,MAPK15,OPRD1,PDE1A,PRKACB,PRKAG2,RALB,RGS12,RGS19,RGS5,RGS8,RGS9,RPS6KA4,TCF3,TCF7,TCF7L1
S100 Family Signaling Pathway	0.00177828	2.032	8.06	ABCC1,ADCYAP1R1,ADGRA1,ADGRD1,ADGRG2,BDNF,BRS3,CACNA1H,CACNA2D3,CACNA2D4,CACNB4,CACNG2,CATSPER3,CCR8,CELSR1,CREBBP,CX3CR1,DLC1,DRD1,EDNRA,EZR,F2RL3,GPR137B,GPR39,GPR4,GRM1,GRM2,GRM5,GRM8,GRPR,HRH1,HTR4,HTR7,IQGAP1,JMJD7-PLA2G4B,LEF1,LGR5,LPAR5,MAP2K2,MAP2K4,MAPK15,MAS1L,MMP2,MYH9,NAPSA,NTSR2,OPRD1,PIK3CD,PIK3R6,PLCL2,PRKACB,PRKAG2,QRFPR,RXFP2,S100A13,S100A6,SMAD6,TACR1,TCF3,TCF7,TCF7L1,TGFA,TRAF3
G-Protein Coupled Receptor Signaling	0.00245471	1.192	8.13	ADCYAP1R1,ADGRA1,ADGRD1,ADGRG2,BRS3,CCR8,CELSR1,CREBBP,CX3CR1,DRD1,EDNRA,ENPP6,F2RL3,GNA12,GNAO1,GPR137B,GPR39,GPR4,GRK2,GRK6,GRM1,GRM2,GRM5,GRM8,GRPR,HRH1,HTR4,HTR7,KCNQ2,KCNQ3,LGR5,LPAR5,MAP2K2,MAP2K4,MAS1L,MEF2D,MTOR,MYLK3,NFATC2,NTSR2,OPRD1,PDE1A,PDE4B,PDE4D,PDE6H,PIK3CD,PIK3R6,PRKACB,PRKAG2,QRFPR,RALB,RASGRP1,RGS12,RXFP2,SIX1,TACR1,TTN,WWTR1
Epithelial Adherens Junction Signaling	0.00416869	-1.342	12.7	BAIAP2,FGF1,FRMD6,IGF1R,IQGAP1,LEF1,LIMK1,NECTIN2,NF2,PPP2R2B,PRKAG2,PTEN,RALB,SFN,TCF3,TCF7,TCF7L1,TGFBR2,VAV2,YWHAH
BBSome Signaling Pathway	0.00457088	1.406	8.72	ADCYAP1R1,ADGRA1,ADGRD1,ADGRG2,ATF6,BDNF,BRS3,CCR8,CELSR1,CEP72,CX3CR1,DRD1,EDNRA,F2RL3,GLI3,GPR137B,GPR39,GPR4,GRM1,GRM2,GRM5,GRM8,GRPR,HDAC6,HRH1,HTR4,HTR7,IGF1R,LGR5,LPAR5,LZTFL1,MAP2K4,MAS1L,NTSR2,OPRD1,PCGF1,PRKACB,PRKAG2,QRFPR,RXFP2,TACR1,VANGL2,WDR35
Breast Cancer Regulation by Stathmin1	0.0074131	2.771	8.09	ADCYAP1R1,ADGRA1,ADGRD1,ADGRG2,ARHGEF7,ARHGEF9,BRS3,CCND3,CCR8,CELSR1,CREBBP,CX3CR1,DRD1,E2F7,E2F8,EDNRA,F2RL3,FGF2,GPR137B,GPR39,GPR4,GRM1,GRM2,GRM5,GRM8,GRPR,HRH1,HTR4,HTR7,LGR5,LPAR5,MAP2K2,MAS1L,MMP2,MTOR,NTSR2,OPRD1,PIK3CD,PIK3R6,PPP2R2B,PRKACB,PRKAG2,QRFPR,RALB,RXFP2,TACR1,TGFA,TUBB1,TUBB3
Non-Small Cell Lung Cancer Signaling	0.00851138	1.89	14.6	CCND3,E2F7,E2F8,FHIT,HDAC6,MAP2K2,PIK3CD,PIK3R6,RALB,RASSF1,RASSF5,SIN3A,TFDP1,TGFA
Synaptogenesis Signaling Pathway	0.00912011	2.785	9.49	ARHGEF7,BDNF,BET1L,CACNB4,CDH18,CDH26,CPLX1,CREBBP,EFNB1,EPHA4,EPHB1,GRM1,GRM2,GRM5,GRM8,LIMK1,LRP8,LYN,MTOR,PIK3CD,PIK3R6,PRKACB,PRKAG2,RALB,RASGRP1,SNCB,STXBP6,SYN1,SYT10,VTI1A
Formation of axial mesoderm	0.0158489	1.342	35.7	FOXA2,LEF1,TBXT,TCF7,TEAD4
Actin Cytoskeleton Signaling	0.018197	1.213	9.92	ACTN2,ARHGEF7,BAIAP2,DOCK1,EZR,FGF1,FGF12,FGF2,FGF3,GNA12,IQGAP1,ITGA5,ITGA8,LIMK1,MAP2K2,MYH9,MYLK3,PIK3CD,PIK3R6,PPP1R12B,RALB,TRIO,TTN,VAV2
G alpha (q) signalling events	0.0213796	2.524	10.9	BRS3,EDNRA,F2RL3,GPR39,GPR4,GRK2,GRM1,GRM5,GRPR,HRH1,LPAR5,MCHR2,NTSR2,PROKR2,QRFPR,RGS19,RGS5,TACR1,TRIO
RHO GTPase cycle	0.0213796	2.466	8.22	AKAP12,AMIGO2,ARHGAP12,ARHGAP23,ARHGAP26,ARHGAP31,ARHGAP4,ARHGEF7,ARHGEF9,BAIAP2,DLC1,DOCK1,DST,ESYT1,FLOT1,FMNL2,IQGAP1,LRRC1,MCF2L,PKN2,PLD1,PLEKHG5,RAB7A,RALGAPA1,RHOF,RHOG,RHPN2,SHKBP1,STAM,STAM2,STARD13,STK10,TRIO,VANGL2,VAV2,WHAMM,ZAP70
TP53 Regulates Metabolic Genes	0.0213796	2.309	14.1	AGO2,COX6B2,COX7A2,G6PD,MTOR,PRDX2,PRKAG2,PTEN,RRAGC,SESN3,SFN,YWHAH
Phagosome Formation	0.0229087	2.941	7.37	ADCYAP1R1,ADGRA1,ADGRD1,ADGRG2,BRS3,CCR8,CELSR1,CX3CR1,DOCK1,DRD1,EDNRA,ELMO1,F2RL3,GPR137B,GPR39,GPR4,GRM1,GRM2,GRM5,GRM8,GRPR,HRH1,HTR4,HTR7,ITGA5,ITGA8,LGR5,LIMK1,LPAR5,LYN,MAP2K2,MAP2K4,MAPK15,MAS1L,MTOR,MYH9,MYLK3,NTSR2,OPRD1,PIK3CD,PIK3R6,PLA2G2C,PLD1,QRFPR,RALB,RASGRP1,RXFP2,SCARA5,SPHK1,TACR1,TTN,VAV2
Glutaminergic Receptor Signaling Pathway (Enhanced)	0.0229087	2.414	8.9	BDNF,BET1L,CACNA1H,CACNA2D3,CACNA2D4,CACNB4,CACNG2,CATSPER3,CREBBP,DGKD,DGKG,DGKQ,GNAO1,GRIK1,GRM1,GRM2,GRM5,GRM8,KCNK9,MTOR,PIK3CD,PIK3R6,PLA2G2C,PLCL2,PLD1,PRKACB,PRKAG2,SCN8A,VTI1A
Chronic Myeloid Leukemia Signaling	0.0229087	1.177	9.25	BCL2L1,CCND3,CTBP1,CTBP2,E2F7,E2F8,GLI3,HDAC6,HES1,LEF1,MAP2K2,MTOR,NFATC2,PIK3CD,PIK3R6,PLCL2,PRKAG2,PTEN,RALB,SIN3A,TCF3,TCF7,TCF7L1,TFDP1,TGFBR2,XIAP
Estrogen Receptor Signaling	0.0263027	2.2	8.27	CACNA2D3,CACNA2D4,CACNB4,CACNG2,CREBBP,CTBP1,CTBP2,DDX5,EIF2B4,GNA12,GNAO1,HES1,IGF1R,LIMK1,MAP2K2,MDK,MMP2,MTOR,NCOA2,NCOR2,NDUFA11,NDUFAF1,NDUFB7,NDUFS6,NDUFS7,PIK3CD,PIK3R6,PLCL2,PPP1R12B,PRKACB,PRKAG2,PTEN,RALB,UQCRFS1
Neuropathic Pain Signaling in Dorsal Horn Neurons	0.0263027	1.941	12.9	BDNF,GRM1,GRM2,GRM5,GRM8,KCNQ2,KCNQ3,PIK3CD,PIK3R6,PLCL2,PRKACB,PRKAG2,TACR1
Synaptic Long Term Depression	0.0275423	2.065	10.1	CACNA1H,CACNA2D3,CACNA2D4,CACNB4,CACNG2,CATSPER3,GNA12,GNAO1,GRID1,GRM1,GRM2,GRM5,GRM8,IGF1R,LYN,MAP2K2,PLA2G2C,PLCL2,PPP2R2B,RALB
Thyroid Cancer Signaling	0.0275423	1.508	14.1	BDNF,LEF1,MAP2K2,MTOR,PIK3CD,PIK3R6,PTEN,RALB,TCF3,TCF7,TCF7L1
Hepatic Fibrosis Signaling Pathway	0.0275423	1.347	8.17	CACNA2D3,CACNA2D4,CACNB4,CACNG2,CREBBP,CSNK1A1,CSNK1D,DIRAS3,EDNRA,FGF2,FLT4,GLI3,ITGA5,ITGA8,LEF1,MAP2K2,MAP2K4,MTOR,MYLK3,NGFR,PIK3CD,PIK3R6,PPARG,PRKACB,PRKAG2,PTEN,RALB,RHOF,RHOG,TCF3,TCF7,TCF7L1,TGFBR2,TTN
Hedgehog 'on' state	0.0281838	1.5	11.1	BRSK2,CDON,CSNK1A1,GLI3,GRK2,IQCE,PI4KB,PIK3CD,PIK3R6,PSMB10,PSMB3,PSMC3,SPHK1,STK10,STK26,STK33
Cardiac Hypertrophy Signaling	0.0288403	1.213	9.2	CACNA2D3,CACNA2D4,CACNB4,CACNG2,CREBBP,DIRAS3,EIF2B4,GATA4,GNA12,GNAO1,IGF1R,MAP2K2,MAP2K4,MEF2D,MTOR,PIK3CD,PIK3R6,PLCL2,PRKACB,PRKAG2,RALB,RHOF,RHOG,TGFBR2
Bladder Cancer Signaling	0.0295121	2.449	11.8	DAPK1,E2F7,E2F8,FGF1,FGF12,FGF2,FGF3,HDAC6,MAP2K2,MMP2,RALB,RASSF1,SIN3A,TFDP1
Cardiac Hypertrophy Signaling (Enhanced)	0.0295121	2.121	7.64	ATF6,CACNA2D3,CACNA2D4,CACNB4,CACNG2,CSF2RB,EDA,EDNRA,EIF2B4,ENPP6,FGF1,FGF12,FGF2,FGF3,GATA4,GNA12,HDAC6,IGF1R,IL6ST,ITGA5,ITGA8,MAP2K2,MAP2K4,MEF2D,MTOR,NFATC2,NGFR,PDE1A,PDE4B,PDE4D,PDE6H,PIK3CD,PIK3R6,PLCL2,PRKACB,PRKAG2,PTEN,RALB,TGFBR2,TNFSF13B,TNFSF9
PI Metabolism	0.0371535	1.508	13.1	ENPP6,MTMR2,MTMR6,MTMR8,PI4KB,PIK3CD,PIK3R6,PIP4P1,PTEN,TNFAIP8L3,VAC14
Role of NFAT in Cardiac Hypertrophy	0.0446684	1.886	9.17	CACNA1H,CACNA2D3,CACNA2D4,CACNB4,CACNG2,CATSPER3,CSNK1A1,GATA4,HDAC6,IGF1R,IL6ST,MAP2K2,MAP2K4,MEF2D,PIK3CD,PIK3R6,PLCL2,PRKACB,PRKAG2,RALB,TGFBR2
Transcriptional Regulation by MECP2	0.0446684	1.667	14.3	AGO2,BDNF,FKBP5,NCOR2,PPARG,PTEN,SGK1,SIN3A,TRPC3
Signaling by NOTCH4	0.0446684	1.291	10.6	BRSK2,CREBBP,FLT4,HES1,PI4KB,PIK3CD,PIK3R6,PSMB10,PSMB3,PSMC3,SPHK1,STK10,STK26,STK33,TACC3
Glioma Signaling	0.0457088	1.414	10.9	CCND3,E2F7,E2F8,HDAC6,IGF1R,MAP2K2,MTOR,PIK3CD,PIK3R6,PTEN,RALB,SIN3A,TFDP1,TGFA
Glioblastoma Multiforme Signaling	0.0457088	1.387	9.94	CCND3,DIRAS3,E2F7,E2F8,IGF1R,LEF1,MAP2K2,MTOR,NF2,PIK3CD,PIK3R6,PLCL2,PTEN,RALB,RHOF,RHOG,TCF3
Insulin Receptor Signaling	0.0467735	1.387	10.9	ASIC2,CBL,EIF2B4,MAP2K2,MTOR,PIK3CD,PIK3R6,PRKACB,PRKAG2,PTEN,RALB,SCNN1A,SGK1,STX4
Prostate Cancer Signaling	0.047863	1.897	11.2	CREBBP,E2F7,E2F8,HDAC6,LEF1,MAP2K2,MTOR,PIK3CD,PIK3R6,PTEN,RALB,SIN3A,TFDP1
Mitochondrial Dysfunction	0.0489779	-1.4	8.12	BECN1,CACNA1H,CACNA2D3,CACNA2D4,CACNB4,CACNG2,CATSPER3,COX6B2,COX7A2,CREBBP,DMAC2L,GPX1,GPX4,GSTZ1,MAP2K4,MTOR,MYH9,NDUFA11,NDUFAF1,NDUFB7,NDUFS6,NDUFS7,PIK3CD,PIK3R6,PPARG,PRKACB,PRKAG2,UQCRFS1
Abbreviations: B-H, Benjamini-Hochberg

### Sheet: Excel Table S8
Table S8. Molecular networks with top consistency scores and their relations with diseases and functions. Networks were constructed in Ingenuity Pathway Analysis (IPA) using CpG sites associated with HAP exposure from smoky coal combustion
Molecules in Network	Network Score	Focus Molecules	Top Diseases and Functions
ADAMTS8,ANKS1A,BANP,C1orf94,C2orf49,CFAP45,CIAO2A,CLDN2,CLPTM1,CNOT3,CPEB4,DNAAF5,FAM168A,FBXO46,GSC2,HDLBP,HOMEZ,KHDRBS3,KRTAP4-12,MEK,mir-1231, ODAD2, PLSCR4, PRDM6, PRR23B, PSORS1C1, R3HDM2, RBM20, RBMS1, RFX2, SH3RF2, TBC1D16,TDRD3,UBAP2L,YTHDF1	53	34	Cancer, Organismal Injury and Abnormalities, Respiratory Disease
ANKRD12,CAD,CD109,COA7,CORO1C,CRYL1,DAPK1,DCAF6,DPP8,E3/ISG15,EEF1D,FLII,FLOT1,GPHN,GRK6,HDAC6,ITGA8,JPH1,LIMK1,MIDN,MYO1C,NEFM,NXNL2,PNMA5,PRDX2,RAD23B,RBM27,RTN4,S100A6,SLC25A18,TARS1,TSBP1,tubulin (family),WWTR1,XIAP	50	33	Cellular Development, Cellular Growth and Proliferation, Protein Trafficking
ABHD12,AHDC1,ATRAID,EGR2,GALNT7,GRIA,HYAL2,KRAB-ZNF,KRAB-ZNF / KAP,NCEH1,PRRT1,ZFP1,ZNF10,ZNF175,ZNF212,ZNF256,ZNF266,ZNF267,ZNF311,ZNF337,ZNF442,ZNF460,ZNF530,ZNF557,ZNF566,ZNF569,ZNF573,ZNF605,ZNF606,ZNF620,ZNF662,ZNF696,ZNF70,ZNF75A,ZNF785	48	32	Developmental Disorder, Hereditary Disorder, Neurological Disease
'canonical' WNT target gene:TCF/LEF:TLE tetramer,'canonical' WNT target genes:TCF/LEF:TLE tetramer:HDAC1,ARID1B,ASPDH,BAIAP3,CTBP,CTBP1,EP400,FOXJ3,FOXK2,FOXQ1,KIAA0513,LEF1,MCRS1,MIDEAS,NCOR2,NFATC2,NFIX,PHC2,POGZ,RALYL,RBM33,SCAND3,SIN3A,SOX5,SP6,SPATC1L,TCF,TCF7,TFAP4,TLX1,ZC3H12D,ZCCHC9,ZNF516,ZNF618	45	31	Cellular Development, Embryonic Development, Gene Expression
alpha-N-acetylneuraminate alpha-2,8-sialyltransferase,Ap1,ARFGEF3,ATP2B2,CHPT1,CLRN2,COG complex:CUX1 dimer:GOLGA5 dimer:STX5:PalmC-YKT6:BET1L:GOSR1:intra-Golgi retrograde cargo,DGCR2,DLL3,DPEP2,FAM234A,GATA,GOLIM4,HS6ST2,IFRD1,IPO13,JMJD8,LRFN3,NDFIP1,OGFOD3,SIDT2,SLC12A7,SLC39A4,SPACA1,SPPL2B,ST8SIA1,ST8SIA1-6,ST8SIA2,ST8SIA3,TEX29,TMEM134,TMEM168,TMEM219,XYLT1,XYLT2	43	30	Carbohydrate Metabolism, Lipid Metabolism, Small Molecule Biochemistry
AADAT,ADAT2,AFG2A,B3GLCT,BAALC,CINP,Cohesin,CRTAC1,CSGALNACT1,EOGT,FKBP,FKBP14,FRMD6,GASK1B,GCM2,GMPPA,HP1,mediator,MRS2,MSC,MSRA,NAV2,PECR,PHLDA2,POU6F2,PPP1R21,PRADC1,PRRX1,PTDSS2,RCC1L,RGL2,SELENBP1,ST3GAL3,VEGF,VEGF receptor	41	29	Connective Tissue Disorders, Developmental Disorder, Gastrointestinal Disease
AMZ1,ART4,BFSP2,CCDC18,CHMs:GGC-RABs:GDP,CNTN4,CRYBG2,DUB,ENPP6,ENY2,FHIT,GPI-anchored proteins,HOXD10,IKK (complex),KANSL1,KAT2A,B complexes,KLHL23,LYPD6B,MBIP,NTNG2,POFUT2,RAB2A,RAB40B,RAB40C,RABs:GDP,RGGT:CHMs:RABs:GDP,RTN4RL1,TANGO6,TEX9,TRIM7,UCHL3,USP14,USP22,USP35,USP43	38	28	Cancer, Gastrointestinal Disease, Organismal Injury and Abnormalities
Ag-substrate:E3:E2:Ub,ASB12,BAG6,CDCA2,CRL E3 ubiquitin ligase complex:COMMDs:CCDC22:DCUN1Ds,CRL E3 ubiquitin ligase:COMMDs:CCDC22,CUL2,E3 ligases in proteasomal degradation,E3:K48-iquitinated substrate,E3:Ub:substrate,EXOSC4,FBXW11,FGFBP1,FTSJ3,GJD3,H4C1,HSPA12B,JPH2,MAK16,NOL10,NOP14,NOP9,NSD2,PLD1,Ribosome 80S,RNF182,RNF220,RPL28,RPL37A,TRIM11,TRIM36,TRIM69,TUT7,UBE2J1,ZNRF1	38	28	Cardiac Dilation, Cardiac Enlargement, Post-Translational Modification
ARFGAP1,B2M,CD81,cofilin,CPNE7,CSNK1A1,DLGAP1,DST,ERM,hemoglobin,IFITM1,LGMN,MAPK15,MYH9,NGF,NRP1,OARD1,P-TEFb,PANK3,PAOX,RAP1,RASSF5,RHOF,RHOG,SAMD11,SAXO1,SLC17A7,SOS,TAOK2,THAP6,TJP1,TTN,VAV2,YWHAH,ZNF655	38	28	Cellular Assembly and Organization, Cellular Development, Cellular Function and Maintenance
AFF1,AFF3,AIP,ARMC1,ARMCX4,BCL11B,CAMKV,CD8,CDK12,CRMP1,DNA damage response,DPAGT1,DPYSL4,FIBP,FREM2,GPATCH8,HROB,HUNK,JAK1/2,keratin,MHC (complex),MHC/antigen,PCGF1,PCP4L1,PDCD2,PDCD2L,RAD51B,Sema3A:NP-1:Plexin-A:Fes:CRMP,Sema3A:Nr1:PlexinA:Fyn:Cdk5:pCRMP's,TCR (complex),TENM3,TOMM6,TRAPPC9,VSNL1,XXYLT1	34	26	Connective Tissue Disorders, Developmental Disorder, Hereditary Disorder
48S ribosome,AATK,alpha tubulin,beta tubulin,BICD2,C1orf198,Dynein,EFCAB2,EHBP1,EVI5,gamma tubulin (family),GFOD2,IGF1R,IQCN,MCM3AP,NDC1,nucleoporin,NUP93,OSBPL9,PDE4DIP,PHLDB2,PIC anchored to the NPC,RALGAPA1,RBFOX3,RHOH effectors,RHOH:GTP:RHOH effectors,RINL,SARDH,SEPTIN9,SFMBT2,SPDYC,SYAP1,TACC3,TMEM169,TTC38	34	26	Cancer, Dermatological Diseases and Conditions, Organismal Injury and Abnormalities
1-acylglycerol-3-phosphate O-acyltransferase,ABHD17B,ABTB3,AGPAT Reactome,AGPAT1,AGPAT2,ATF6B,BNIP3,CCDC85C,CRL E3 ubiquitin ligase:CAND1,CRL E3 ubiquitin ligases,CRL1 E3 ubiquitin ligase complex:MyrG-DCUN1D3,CRL1 E3 ubiquitin ligase:COMMDs:CCDC22,CYB5R2,ENDOU,ERGIC3,FBXL18,FBXO30,kallikrein,KLK10,LPCAT4,MBNL1,MCUB,NAAA,NEDD8-AcM-UBE2M:CRL1 E3 ubiquitin ligase:COMMDs:CCDC22:DCUN1Ds,NEDD8-CRL1 E3 ubiquitin ligase:COMMDs:CCDC22:DCUN1Ds,ODF2L,PCSK6,PGAP2,SEMA3B,SLC30A9,SLC37A4,TERT,TTC1,VAC14	34	26	Carbohydrate Metabolism, Lipid Metabolism, Small Molecule Biochemistry
80S:Met-tRNAi:mRNA:eIF5B:GTP,calcineurin A,CCSER2,CDC42BPG,CK2,CRYAA,CTBP2,DRD1/5,EDC3,EIF5B,ERAP2,EXO1,GSK3,IQSEC3,MTMR2,MTMR6,MTMR8,NMDA receptor,PALD1,PDGF (complex),phosphatase,PPP1R12B,PPP1R13B,PPP2R2B,PTPase,PTPN14,PTPRN,RDH13,RNASEH1,SFN,SHROOM3,STYXL2,TRAF3,UTRN,ZBTB21	34	26	Carbohydrate Metabolism, Lipid Metabolism, Small Molecule Biochemistry
ACOXL,ALOX5,ARMCX5,CREBBP,CRISPLD2,CUX1,DELE1,DNMT1,ESYT1,FABP4,Ficolin-rich granule lumen proteins,FKBP5,G6PD,GPD1L,HFM1,histone H2A,histone H4,HMGA1,HNRNPK,IFN alpha/beta,KLF2,KRT12,MHC I (complex),PANX2,PKA catalytic subunit,PLEKHF1,PPP2C,PRDM16,PRKACB,RPA2,RSK,SLC3A2,SMAD2/3,TGFBR2,TSC22D1	34	26	Immunological Disease, Inflammatory Disease, Organismal Injury and Abnormalities
alcohol group acceptor phosphotransferase,BBSome,EGLN,EN2,FGF12,FN3KRP,GABA-A receptor,GRIK1,HELQ,HOXA13,KCNA3,KCNC1,KCNH1,KCNJ,KCNJ1,KCNJ15,KCNQ2,KCNQ2,3, SCNAs:SCNBs,KCNQ3,LZTFL1,NFASC:NRCAM:ANK1-3:SPTA:SPTB:F-actin:KCNQ2,3, SCNAs:SCNBs,Octamer of Voltage gated K channels,OXR1,PKC,SC5D,SCN8A,SCNN1A,SGK1,SLC9A3,SP8,TBX1,TMEM38A,TPRA1,TSPAN18,voltage-gated sodium channel	32	25	Hereditary Disorder, Molecular Transport, Neurological Disease
ACSF3,AK6,alpha 1 antitrypsin,AP2,BRSK1,BRSK2,CALU,CRAMP1,DNA-directed DNA polymerase,ETNK2,FAM20C,FAM20C:FAM20C substrates,Intermediate 1,Intermediate 2,kinase,mir-548 (includes others), MMP2,NARS2,NDUFS7,NPLOC4,NPLOC4:UFD1L:VCP:SPRTN:POLH:MonoUb:K164-PCNA:RPA:RFC:(TT-CPD:AA-polydNMP)-DNA Template,NPLOC4:UFD1L:VPC:SPRTN:MonoUb:K164-PCNA:RPA:RFC:(TT-CPD:AA-polydNMP)-Template DNA,OTC,PI4KB,PIEZO1,POLA1,POLG,POLH,SERPINA10,SLC5A4,SPRTN,SPRTN:POLH:MonoUb:K164-PCNA:RPA:RFC:(TT-CPD:AA-polydNMP)-DNA Template,STK26,STK33,TFAP2C	32	25	Auditory Disease, Developmental Disorder, Organismal Injury and Abnormalities
ABCC1,Antigenic peptide:MHC:B2M peptide loading,ASIC4,ATPase,CALR:SEC22B:STX4:TAP:TAPBP,CERS4,COTL1,DIP2C,HES1,IGDCC4,IKZF2,IL12 (family),LMF1,MHC:B2M peptide loading,MTX3,MYO1E,Neurofilament,P glycoprotein,PLEKHH3,PWWP3A,RNF213,RUNX3,RUNX3:NOTCH1 coactivator complex:HES1 gene,Secretory granule lumen proteins,SV2A,SWSAP1,TAP,TAP1,TAP2,TRAK1,TTI1,UFSP2,VAT1L,WDR27,XRCC5	32	25	Developmental Disorder, Hereditary Disorder, Immunological Disease
ARMC2,BHLHE22,CYB561,DBF4B,DNA-PK,EIF4EBP,ELOVL4,FAM216A,FOXO,GMDS,H4C7,HLTF,LHFPL5,MET channel:Tip link:USH1C:USH1G:MYO7A:cytoskeleton (IHC),MET channel:Tip link:USH1C:USH1G:MYO7A:cytoskeleton (OHC),MYO7A,NER preincision 1,nucleotidyltransferase,ORC/CDC45/CDT1/MCM/RPA,OTUD3,PARD6G,phosphatidylinositol-3-phosphatase,PRR5L,PTEN,RC,RNF146,RPA,SMIM1,SNED1,SYNDIG1,TENT4A,TENT5D,TFIIH,TM4SF19,XPC	28	23	Cardiovascular Disease, Cellular Assembly and Organization, Hereditary Disorder
2-oxoglutarate:oxygen oxidoreductase,BAHCC1,DNA methyltransferase,EVI1/HDAC/CTBP,EVX1,EYA1,Glutamate loaded vesicle:BSN:RIBEYE:PICCOLINO,HDAC,HDAC/RCOR/REST/SIN3A,histone H2B,histone H3,HOXC11,IQCE,KCNK9,KDM4B,KDM6B,KDM7A,LDL/cholesterol,MGAT5B,MORC3,N-CoR,PFK,PIGZ,PRC2,RSBN1,SEC14L1,SLC17A8,SMOC2,SYPL2,TACC2,TBX2,TBX5,TIP60,TSHZ3,ZMYM5	26	22	Nervous System Development and Function, Organ Morphology, Tissue Morphology
actin,ADAMTS4,alpha actinin,alpha catenin,AMIGO2,AMOTL1,ANKRD11,BAIAP2,C6orf132,C8orf33,cadherin,CDH26,dishevelled,E4F1,frizzled,HMBOX1,IQGAP1,LRP,LRP8,MDK,NF2,NOS1AP,PALS1,RAC,RAC1 effectors,RAC1:GTP:RAC1 effectors,RAC3 effectors,RAC3:GTP:RAC3 effectors,RASSF1,RP9,TARBP2,TMA7,TMEM109,Virion Budding,VPS37A	26	22	Cell Cycle, Cell-To-Cell Signaling and Interaction, Cellular Growth and Proliferation
AAMDC,ACAP1,AKT,CDH18,DGK,DGKD,DGKG,DGKQ,diacylglycerol kinase,FKHR,G alpha (i):GDP:RGS,G alpha (i):GTP:RGS,GRM group I,MGAT4B,mir-147 (includes others),MIR9-2HG,NADPH oxidase,NAPSA,ORAI3,PAR6,PID1,PLC beta,PVT1,RAB11,RAB11FIP3,RFX7,RGS proteins active for G alpha (i),RGS12,RGS19,RGS5,RGS8,RGS9,serotonin receptor,TCR (family),WDFY2	25	21	Cancer, Lipid Metabolism, Small Molecule Biochemistry
ACSL1,ALDH2,ASCL4,ATOH8,BECN1,C3orf80,CD1,CG,collagen alpha1,collagen type i (family),CSF,CYP19,DHX37,ESPL1,FSH,GATA4,GRID1,LH,MSX2,MXI1,NCOA2,NOS,PPARA:RXRA Coactivator,PRKAA,PYM1,RALB,relaxin,RNR,SCUBE1,SERPINB8,SPO11,TCF3,TGF beta,TP53I11,XPO1	25	21	Lipid Metabolism, Molecular Transport, Nucleic Acid Metabolism
ANKRD42,AP3,ARHGAP12,ARHGAP23,ARHGAP26,ARHGAP31,ARHGAP4,AURK,CALB2,calbindin,CDC42 GAPs,DLC1,LDB2,LRRC14,NFkB (complex),NWD1,peroxidase (miscellaneous),PSTPIP2,RAC1 GAPs,RHOA GAPs,RHOB GAPs,RHOC GAPs,RhoGAP,RHOU effectors,RHOU:GTP:RHOU effectors,RHOV effectors,RHOV:GTP:RHOV effectors,RNF141,RWDD3,STARD13,TCEAL7,TMEM79,TPO,WDR7,ZC3H13	23	20	Cancer, Cell Signaling, Endocrine System Disorders
aldehyde dehydrogenase (NAD),ALDH3B1,ALDH4A1,ALDH7A1,CD53,CD79B,DGLUCY,Ficolin-rich granule membrane proteins,HVCN1,IgD,Immunoglobulin,NBEAL2,NEURL3,PITPNM1,PKN2,PTPRN2,RAB9:GTP:RABEPK:VAMP3:STX16:STX10:VTI1A:GARP complex:GCC2 dimer:late-endosome-to-TGN cargo,RAB9B,RHOA plasma membrane effectors,RHOA:GTP:cytosolic RHOA effectors,RHOB effectors (plasma membrane),RHOB:GTP:cytosolic RHOB effectors,RHOC effectors,RHOC:GTP:RHOC effectors,RHPN2,Secretory granule membrane proteins,SMAGP,Specific granule membrane proteins,STK10,Tertiary granule membrane proteins,TRPC3,TRPM2,TRPM4,TRPM8,TRPs	23	20	Cell Signaling, Molecular Transport, Vitamin and Mineral Metabolism
3beta HSD,Activin A,beta-galactosidase,BMP,BMP4 dimer,C1QL4,CPLX1,DCC:ROBO1:SLIT,DLX4,DLX5,Docked dopamine loaded synaptic vesicle,Docked Glutamate Loaded Synaptic Vesicle,Docked serotonin loaded synaptic vesicle,ELAPOR1,FOXE1,GPC5,hedgehog,HIF3A,HJV,insulin,MAFA,MIR124,MSX1,NPTX2,ODAD4,osteocalcin,PDX1,PPFIA3,proinsulin,pyruvate kinase,SCARA5,SFRP1,SGK3,SLIT1,SLIT2	23	20	Cellular Movement, Dermatological Diseases and Conditions, Organismal Injury and Abnormalities
